# Utilizing ChatGPT to select literature for meta-analysis shows workload reduction while maintaining a similar recall level as manual curation

**DOI:** 10.1101/2023.09.06.23295072

**Authors:** Xiangming Cai, Yuanming Geng, Yiming Du, Bart Westerman, Duolao Wang, Chiyuan Ma, Juan J. Garcia Vallejo

**Affiliations:** Department of Molecular Cell Biology & Immunology, Amsterdam Infection & Immunity Institute and Cancer Center Amsterdam, Amsterdam UMC, Vrije Universiteit Amsterdam, Amsterdam, The Netherlands; Department of Neurosurgery, Jinling Hospital, Nanjing, China; Department of Neurosurgery, Affiliated Jingling Hospital, Nanjing Medical University, Nanjing, China; Department of System Engineering and Engineering Management, The Chinese University of Hong Kong, Hong Kong, China; Department of Neurosurgery, Cancer Center Amsterdam, Brain tumor center Amsterdam, Amsterdam UMC location Vrije Universiteit Amsterdam, Amsterdam, The Netherlands; Department of Clinical Sciences, Liverpool School of Tropical Medicine, Liverpool, United Kingdom; School of Medicine, Southeast University, Nanjing, China; Department of Neurosurgery, Affiliated Jinling Hospital, Medical School of Nanjing University, Nanjing, China; Department of Neurosurgery, Jinling Hospital, the First School of Clinical Medicine, Southern Medical University, Nanjing, China

**Keywords:** Large language model, ChatGPT, Meta-analysis, Glioma, Immunotherapy

## Abstract

**Background:** Large language models (LLMs) like ChatGPT showed great potential in aiding medical research. A heavy workload in filtering records is needed during the research process of evidence-based medicine, especially meta-analysis. However, no study tried to use LLMs to help screen records in meta-analysis.

**Objective:** In this research, we aimed to explore the possibility of incorporating ChatGPT to facilitate the screening step based on the title and abstract of records during meta-analysis.

**Methods:** To assess our strategy, we selected three meta-analyses from the literature, together with a glioma meta-analysis embedded in the study, as additional validation. For the automatic selection of records from curated meta-analyses, a four-step strategy called LARS-GPT was developed, consisting of (1) criteria selection and single-prompt (prompt with one criterion) creation, (2) best combination identification, (3) combined-prompt (prompt with one or more criteria) creation, and (4) request sending and answer summary. Recall, workload reduction, precision, and F1 score were calculated to assess the performance of LARS-GPT.

**Results:** A variable performance was found between different single-prompts with a mean recall of 0.841. Based on these single-prompts, we were able to find combinations with performance better than the pre-set threshold. Finally, with a best combination of criteria identified, LARS-GPT showed a 39.5% workload reduction on average with a recall greater than 0.9.

**Conclusions:** We show here the groundbreaking finding that automatic selection of literature for meta-analysis is possible with ChatGPT. We provide it here as a pipeline, LARS-GPT, which showed a great workload reduction while maintaining a pre-set recall.

## Supplementary material for "Utilizing ChatGPT to select literature for meta-analysis shows workload reduction while maintaining a similar recall level as manual curation": https://github.com/xiangmingcai/LARS: Supplementary File 2 validation datasets from 4 meta-analyses.xlsx (part 1 of 3)

### Sheet: Glioma
PMID	id	Publication Year	Create Date	DOI	Title	joined_content	Screen_in_real_practice	Screen_in_real_practice_preserved_after_screen_title_abstract	Records_100	ResercherLabeled_species	ResercherLabeled_disease	ResercherLabeled_treatment	ResercherLabeled_research_type	GPT35_species_full	GPT35_disease_full	GPT35_treatment_full	GPT35_research_type_full	GPT35_prompt_strategy_2_Full_combination_full	GPT35_prompt_strategy_3_Full_combination_full	GPT35_prompt_strategy_2_Best_combination_full	GPT35_prompt_strategy_3_Best_combination_full	GPT4_species_full	GPT4_disease_full	GPT4_treatment_full	GPT4_research_type_full	GPT4_prompt_strategy_2_Full_combination	GPT4_prompt_strategy_3_Full_combination	GPT4_prompt_strategy_2_Best_combination	GPT4_prompt_strategy_3_Best_combination	GPT35_species	GPT35_disease	GPT35_treatment	GPT35_research_type	GPT35_prompt_strategy_1_Full_combination	GPT35_prompt_strategy_2_Full_combination	GPT35_prompt_strategy_3_Full_combination	GPT35_prompt_strategy_1_Best_combination	GPT35_prompt_strategy_2_Best_combination	GPT35_prompt_strategy_3_Best_combination	GPT4_species	GPT4_disease	GPT4_treatment	GPT4_research_type	GPT4_prompt_strategy_1_Full_combination	GPT4_prompt_strategy_2_Full_combination	GPT4_prompt_strategy_3_Full_combination	GPT4_prompt_strategy_1_Best_combination	GPT4_prompt_strategy_2_Best_combination	GPT4_prompt_strategy_3_Best_combination
36830847	30	2023	2023-02-25	10.3390/biomedicines11020311	Analysis of PD-L1 and CD3 Expression in Glioblastoma Patients and Correlation with Outcome: A Single Center Report	Title: Analysis of PD-L1 and CD3 Expression in Glioblastoma Patients and Correlation with Outcome: A Single Center Report. Abstract: With the advent of immunotherapies, the field of cancer therapy has been revived with new hope, especially for cancers with dismal prognoses, such as the glioblastoma multiforme (GBM). Currently, immunotherapies should potentiate the host's own antitumor immune response against cancer cells, but it has been documented that they are effective only in small subsets of patients. Therefore, accurate predictors of response are urgently needed to identify who will benefit from immune-modulatory therapies. Brain tumors are challenging in terms of treatments. The immune response in the brain is highly regulated, and the immune microenvironment in brain metastases is active with a high density of tumor-infiltrating lymphocytes (TILs, CD3+ T cells) in certain patients and, therefore, may serve as a potential treatment target. In our study, we performed immunohistochemistry for CD3 and PD-L1 along the routine assessment of the O6-methylguanine-methyltransferase (MGMT) promoter methylation status and the IDH1 and 2 status in a single center cohort of 69 patients with GBM (58 primary tumors and 11 recurrences) who underwent standard multimodal therapies (surgery/radiotherapy/adjuvant temozolamide). We analyzed the association of PD-L1 tumor expression and TILs with overall survival (OS). The PD-L1 expression was observed in 25 of 58 (43%) newly diagnosed primary glioblastoma specimens. The sparse-to-moderate density of TILs, identified with CD3+ expression, was found in 48 of 58 (83%) specimens. Neither PD-L1 expression nor TILs were associated with overall survival. In conclusion, TILs and/or PD-L1 expression are detectable in the majority of glioblastoma samples, and even if they slightly relate to the outcome, they do not show a statistically significant correlation.	Exclude in full text screen	Yes	1	Y	Y	N	Y	Yes, this publication meets the criteria as it used human primary research subjects to study the expression of PD-L1 and CD3 in glioblastoma patients and its correlation with outcome. The study analyzed a cohort of 69 patients with GBM who underwent standard multimodal therapies and performed immunohistochemistry for CD3 and PD-L1. The authors concluded that TILs and/or PD-L1 expression are detectable in the majority of glioblastoma samples, and even if they slightly relate to the outcome, they do not show a statistically significant correlation.	Yes. This publication involves glioblastoma patients and analyzes the expression of PD-L1 and CD3, as well as their association with overall survival. The study involves a single center cohort of 69 patients who underwent standard multimodal therapies.	Not sure. Although the abstract mentions immunotherapies as a potential treatment option for glioblastoma multiforme, it does not explicitly state that the study involves treatment of patients with any of the specified immunotherapies. The study seems to focus on evaluating the expression of PD-L1 and CD3 in glioblastoma samples and its correlation with survival.	Yes, this publication meets the criteria for original research. The study collected and analyzed data from a single center cohort of 69 patients with glioblastoma who underwent standard multimodal therapies (surgery/radiotherapy/adjuvant temozolamide) and performed immunohistochemistry for CD3 and PD-L1. The authors aimed to analyze the association of PD-L1 tumor expression and TILs with overall survival (OS). The results showed PD-L1 expression was observed in 25 of 58 (43%) newly diagnosed primary glioblastoma specimens. The sparse-to-moderate density of TILs, identified with CD3+ expression, was found in 48 of 58 (83%) specimens. However, neither PD-L1 expression nor TILs were associated with overall survival.	1. No (The study does involve human subjects, but it is not the primary research subject. The study is focused on tissue samples from patients with glioblastoma, not on the patients themselves.) 2. Yes (The study does involve patients with glioblastoma.) 3. No (The title and abstract do not explicitly mention any of the listed immunotherapies.) 4. Yes (The study is original research involving 69 patients.) 5. No 6. { 'answer of action 1': 'No', 'answer of action 2': 'Yes', 'answer of action 3': 'No', 'answer of action 4': 'Yes', 'answer of action 5': 'No' }	No. The title and abstract mention the involvement of patients with glioblastoma, but there is no explicit mention of the use of any immunotherapies in the study.	{'answer of action 1': 'Yes', 'answer of action 2': 'Yes', 'answer of action 3': 'Yes'}	Yes	Yes, the study meets the criteria as it analyzes a cohort of 69 patients with glioblastoma, making human the primary research subject. The study investigates the association of PD-L1 tumor expression and TILs with overall survival in these patients.	Yes, this publication meets the criteria as it involves patients with glioblastoma, which is one of the mentioned tumors (glioma, glioblastoma, astrocytoma, oligodendroglioma). The study analyzes the PD-L1 and CD3 expression in glioblastoma patients and their correlation with the patient's outcomes.	No, the study does not meet the criteria because it does not explicitly mention that it involves treatment of patients with any of the required immunotherapies. The study focuses on the analysis of PD-L1 and CD3 expression in glioblastoma patients and their correlation with overall survival, but it does not mention the use of Immune Checkpoint Inhibitors, Peptide Vaccination, Dendritic cell Vaccination, Adoptive Transfer of Effector Lymphocytes, Chimeric Antigen Receptor (CAR) T-cell therapy, or Oncolytic Viral Vectors therapy as part of the treatment.	Yes, it meets the criteria as it is an original research study analyzing the association of PD-L1 tumor expression and TILs with overall survival in a single center cohort of 69 glioblastoma patients who underwent standard multimodal therapies. The study is not a review, protocol, or case report with less than five patients.	{ "answer of action 1": "Yes", "answer of action 2": "Yes", "answer of action 3": "Yes", "answer of action 4": "Yes", "answer of action 5": "Yes" }	No	{ "answer of action 1": "Yes", "answer of action 2": "Yes", "answer of action 3": "Yes", "answer of action 4": "Yes" }	Yes	Y	Y	NS	Y	Yes	No	No	Yes	Yes	Yes	Y	Y	N	Y	No	Yes	No	Yes	Yes	Yes
36993983	89	2023	2023-03-30	10.3389/fimmu.2023.1133177	Protective anti-tumor vaccination against glioblastoma expressing the MHC class II transactivator CIITA	Title: Protective anti-tumor vaccination against glioblastoma expressing the MHC class II transactivator CIITA. Abstract: Glioblastoma is the most malignant tumor of the central nervous system. Current treatments based on surgery, chemotherapy, and radiotherapy, and more recently on selected immunological approaches, unfortunately produce dismal outcomes, and less than 2% of patients survive after 5 years. Thus, there is an urgent need for new therapeutic strategies. Here, we report unprecedented positive results in terms of protection from glioblastoma growth in an animal experimental system after vaccination with glioblastoma GL261 cells stably expressing the MHC class II transactivator CIITA. Mice injected with GL261-CIITA express <i>de novo</i> MHC class II molecules and reject or strongly retard tumor growth as a consequence of rapid infiltration with CD4+ and CD8+ T cells. Importantly, mice vaccinated with GL261-CIITA cells by injection in the right brain hemisphere strongly reject parental GL261 tumors injected in the opposite brain hemisphere, indicating not only the acquisition of anti-tumor immune memory but also the capacity of immune T cells to migrate within the brain, overcoming the blood-brain barrier. GL261-CIITA cells are a potent anti-glioblastoma vaccine, stimulating a protective adaptive anti-tumor immune response <i>in vivo</i> as a consequence of CIITA-driven MHC class II expression and consequent acquisition of surrogate antigen-presenting function toward tumor-specific CD4+ Th cells. This unprecedented approach for glioblastoma demonstrates the feasibility of novel immunotherapeutic strategies for potential application in the clinical setting.	Exclude in title and abstract screen	No	1	N	Y	Y	Y	Yes, this publication meets the criteria as it involves animal experimentation for immunotherapeutic strategies against glioblastoma, which is a tumor of the central nervous system in humans.	Yes, this publication meets our criteria as it involves glioblastoma.	Yes, the publication meets the criteria as it explicitly mentions the use of peptide vaccination for the treatment of glioblastoma.	Yes. This publication is original research regarding an experimental vaccination for glioblastoma. The abstract mentions the use of an animal experimental system, demonstrates the acquisition of anti-tumor immune memory, and cites the feasibility of novel immunotherapeutic strategies for potential application in the clinical setting.	1. Yes 2. Yes 3. Yes 4. Yes 5. Yes 6. {"answer of action 1": "Yes", "answer of action 2": "Yes", "answer of action 3": "Yes", "answer of action 4": "Yes", "answer of action 5": "Yes"}	No, it does not meet all the criteria. While the publication focuses on glioblastoma and vaccination, it does not explicitly mention any of the specified immunotherapies in the title or abstract. Additionally, it does not clarify whether the study involves human subjects or is an animal experimental system.	{ "answer of action 1": "Yes", "answer of action 2": "Yes", "answer of action 3": "Yes" }	Yes	No, because the study uses an animal experimental system (mice) rather than human subjects as the primary research subject.	Yes, it meets the criteria because it involves patients with glioblastoma, which is a type of glioma. The study focuses on the development of a potential vaccine targeting glioblastoma cells and the associated immune response.	No, the provided title and abstract do not explicitly mention the use of Immune Checkpoint Inhibitors, Peptide Vaccination, Dendritic cell Vaccination, Adoptive Transfer of Effector Lymphocytes, Chimeric Antigen Receptor (CAR) T-cell therapy, or Oncolytic Viral Vectors therapy as part of the treatment. The study focuses on anti-tumor vaccination using glioblastoma cells expressing the MHC class II transactivator CIITA as a vaccine, which is different from the listed immunotherapies in the criteria.	Yes, this publication meets the criteria as it describes an original research study that explores a new therapeutic strategy (vaccination) for glioblastoma and evaluates its effectiveness in an animal experimental system. The study investigates the protective immune response against glioblastoma growth and provides novel insights for potential clinical application. It neither appears to be a review, protocol, or case report with less than five patients.	{ "answer of action 1": "No", "answer of action 2": "Yes", "answer of action 3": "No", "answer of action 4": "Yes", "answer of action 5": "No" }	No	{ "answer of action 1": "No", "answer of action 2": "Yes", "answer of action 3": "Yes", "answer of action 4": "No" }	No	Y	Y	Y	Y	Yes	Yes	No	Yes	Yes	Yes	N	Y	N	Y	No	No	No	No	No	No
36791206	180	2023	2023-02-15	10.1126/scitranslmed.abq3558	Small-molecule toosendanin reverses macrophage-mediated immunosuppression to overcome glioblastoma resistance to immunotherapy	Title: Small-molecule toosendanin reverses macrophage-mediated immunosuppression to overcome glioblastoma resistance to immunotherapy. Abstract: T cell-based immunotherapy holds promise for treating solid tumors, but its therapeutic efficacy is limited by intratumoral immune suppression. This immune suppressive tumor microenvironment is largely driven by tumor-associated myeloid cells, including macrophages. Here, we report that toosendanin (TSN), a small-molecule compound, reprograms macrophages to enforce antitumor immunity in glioblastoma (GBM) in mouse models. Our functional screen of genetically probed macrophages with a chemical library identifies that TSN reverses macrophage-mediated tumor immunosuppression, leading to enhanced T cell infiltration, activation, and reduced exhaustion. Chemoproteomic and structural analyses revealed that TSN interacts with Hck and Lyn to abrogate suppressive macrophage immunity. In addition, a combination of immune checkpoint blockade and TSN therapy induced regression of syngeneic GBM tumors in mice. Furthermore, TSN treatment sensitized GBM to Egfrviii chimeric antigen receptor (CAR) T cell therapy. These findings suggest that TSN may serve as a therapeutic compound that blocks tumor immunosuppression and circumvents tumor resistance to T cell-based immunotherapy in GBM and other solid tumors that warrants further investigation.	Exclude in title and abstract screen	No	1	N	Y	Y	Y	No, the publication does not meet the criteria as it involves studies on mouse models and not human subjects.	Yes. The publication involves glioblastoma and describes potential therapeutic strategies for the treatment of solid tumors such as glioblastoma. The study involves mouse models, but the abstract does mention glioblastoma specifically.	Not sure. While the abstract mentions T cell-based immunotherapy and immune checkpoint blockade, it does not explicitly mention the immunotherapies in the criteria. Some parts suggest it may fall under CAR-T cell therapy, but further information is needed to determine that.	Yes, this study meets the criteria as it is an original research study focusing on small-molecule toosendanin reversing macrophage-mediated immunosuppression in glioblastoma. The study also provides evidence from functional screens, chemoproteomic and structural analyses, as well as animal models.	1. Yes - the publication uses human research subjects as the study was conducted in mouse models, which are often used as a model for human diseases. 2. Yes - the publication involves patients with glioblastoma as it was studied in mouse models of glioblastoma. 3. Yes - the title and abstract explicitly mention that the study involves treatment of patients with one or more immunotherapies, including immune checkpoint blockade and Egfrviii chimeric antigen receptor (CAR) T cell therapy. 4. Yes - the publication is original research. 5. Yes - the publication meets all four criteria. 6. {"answer of action 1": "Yes", "answer of action 2": "Yes", "answer of action 3": "Yes", "answer of action 4": "Yes", "answer of action 5": "Yes"}	Yes, this publication meets all the criteria. 1) It involves human as primary research subjects: The abstract does not explicitly mention whether the study involves human subjects or mouse models. Therefore, it is not possible to determine if human subjects were included based on the information provided. 2) It involves patients with glioma, glioblastoma, astrocytoma, oligodendroglioma: The abstract mentions that the study focuses on glioblastoma (GBM) specifically. 3) It explicitly mentions the use of immunotherapies: The abstract mentions the use of immune checkpoint blockade and chimeric antigen receptor (CAR) T cell therapy in combination with toosendanin (TSN) treatment. 4) It is original research: The abstract does not provide information about the type of study conducted, whether it is a review, a protocol, or a case report. Therefore, it is not possible to determine if it meets the criteria of original research with the information provided. Based on the information provided, this publication meets criteria (2) and (3) but does not meet criteria (1) and (4).	{ "answer of action 1": "Yes", "answer of action 2": "Yes", "answer of action 3": "Yes" }	Yes	No, the study uses mouse models as the primary research subjects, not humans.	Yes, this publication meets the criteria as it involves glioblastoma (GBM), which is a type of glioma. The study focuses on the use of toosendanin (TSN) to overcome glioblastoma resistance to immunotherapy.	Yes, the abstract meets the criteria as it mentions the combination of immune checkpoint blockade and TSN therapy as well as sensitizing GBM to chimeric antigen receptor (CAR) T cell therapy.	Yes, this study meets the criteria because it is original research investigating the effects of toosendanin (TSN) in reversing macrophage-mediated tumor immunosuppression and its potential applications in treating glioblastoma and other solid tumors in mouse models. The study is not a review, protocol, or a case report with less than five patients.	{ "answer of action 1": "Yes", "answer of action 2": "Yes", "answer of action 3": "Yes", "answer of action 4": "Yes", "answer of action 5": "Yes" }	Yes	{ "answer of action 1": "Yes", "answer of action 2": "Yes", "answer of action 3": "Yes", "answer of action 4": "Yes" }	No	N	Y	NS	Y	No	Yes	Yes	No	Yes	Yes	N	Y	Y	Y	No	Yes	Yes	No	Yes	No
36814111	285	2023	2023-02-23	10.1002/jgm.3486	Cuproptosis-related classification and personalized treatment in lower-grade gliomas to prompt precise oncology	Title: Cuproptosis-related classification and personalized treatment in lower-grade gliomas to prompt precise oncology. Abstract: Cuproptosis is implicated in regulating tricarboxylic acid cycle and associated with tumor therapeutic sensitivity, patient outcomes and tumorigenesis. However, the classification and prognostic effect of cuproptosis-associated genes (CAGs), the relationship between cuproptosis and tumor microenvironment (TME) and the treatment of lower-grade glioma (LrGG) remain enigmatic. The genetic and transcriptional alterations, prognostic value and classification related to cuproptosis were systematically analyzed. Subtypes of cuproptosis and cuproptosis score (Cuscore) were constructed and further confirmed by two external cohorts. The relationships between cuproptosis and TME, prognosis, and treatment response were also evaluated. Four clusters were identified based on cuproptosis-associated genes. The associations between cuproptosis-associated clusters and clinical features, prognosis, immune cell infiltration, and chemotherapy sensitivity were observed. The Cuscore is an independent prognostic indicator in LrGG patients. The nomogram is constructed according to Cuscore and clinical characteristics, and has good predictive ability and calibration. Patients with high Cuscore had a worse prognosis and advanced performance. A higher Cuscore also indicated a higher stromal score, abundant immune infiltration, and increased tumor mutation burden. A high Cuscore was remarkably related to immune checkpoint inhibitors, immunotherapy response and immune phenotype. This study demonstrates the clinical effect of CAGs, and suggests that cuproptosis could be a potential therapeutic target in LrGG.	Exclude in title and abstract screen	No	1	Y	Y	N	Y	No. The publication is about analyzing genetics, tumor microenvironment, and potential treatments for lower-grade gliomas. Although humans may be included as study subjects, they are not the primary research focus.	Yes. This publication meets the criteria as it involves patients with lower-grade gliomas.	Not sure. The title and abstract mention the classification and personalized treatment in lower-grade gliomas, but it is unclear whether the study involves treatment of patients with the listed immunotherapies. The term "immunotherapy" or any of the specific therapies listed is not mentioned in the abstract.	Yes. This publication meets the criteria as it is an original research study analyzing the classification and prognostic effect of Cuproptosis-associated genes in Lower-grade gliomas.	1. No 2. Yes 3. No 4. Yes 5. No (as it does not meet the third criteria) 6. {'answer of action 1': 'No', 'answer of action 2': 'Yes', 'answer of action 3': 'No', 'answer of action 4': 'Yes', 'answer of action 5': 'No'}	No. This publication does not meet all of the criteria. While it involves patients with gliomas (lower-grade gliomas), it does not explicitly mention the use of any specific immunotherapies in the title or abstract. Additionally, the abstract does not state that the study is original research.	{ "answer of action 1": "Yes", "answer of action 2": "Yes", "answer of action 3": "Yes" }	Yes	No, because the primary research subject in this publication is lower-grade gliomas, not humans. The study focuses on the classification, prognostic effect, and treatment of cuproptosis-associated genes in lower-grade gliomas.	Yes, this publication meets the criteria as it involves lower-grade glioma (LrGG) patients, which is a type of glioma. The study focuses on the classification, prognostic effect, and treatment of LrGG in relation to cuproptosis, which is relevant to the criteria.	Yes, the abstract mentions that a high Cuscore is remarkably related to immune checkpoint inhibitors and immunotherapy response. This suggests that the study involves treatment of patients with at least one of the immunotherapies mentioned in the criteria.	Yes, the study meets the criteria as it appears to be an original research study that systematically analyzed genetic and transcriptional alterations, prognostic value, and classification related to cuproptosis. It also constructed subtypes and evaluated relationships between cuproptosis and various factors, demonstrating the clinical effect of cuproptosis-associated genes.	{ "answer of action 1": "Yes", "answer of action 2": "Yes", "answer of action 3": "Yes", "answer of action 4": "Yes", "answer of action 5": "Yes" }	No	{ "answer of action 1": "Yes", "answer of action 2": "Yes", "answer of action 3": "Yes", "answer of action 4": "Yes" }	Yes	N	Y	NS	Y	No	No	No	No	Yes	Yes	N	Y	Y	Y	No	Yes	No	No	Yes	Yes
36862886	290	2023	2023-03-02	10.1097/MD.0000000000033150	A new immune checkpoint-associated nine-gene signature for prognostic prediction of glioblastoma	Title: A new immune checkpoint-associated nine-gene signature for prognostic prediction of glioblastoma. Abstract: Glioblastoma (GBM) is a highly malignant neurological tumor that has a poor prognosis. While pyroptosis affects cancer cell proliferation, invasion and migration, function of pyroptosis-related genes (PRGs) in GBM as well as the prognostic significance of PRGs remain obscure. By analyzing the mechanisms involved in the association between pyroptosis and GBM, our study hopes to provide new insights into the treatment of GBM. Here, 32 out of 52 PRGs were identified as the differentially expressed genes between GBM tumor versus normal tissues. And all GBM cases were assigned to 2 groups according to the expression of the differentially expressed genes using comprehensive bioinformatics analysis. The least absolute shrinkage and selection operator analysis led to the construction of a 9-gene signature, and the cancer genome atlas cohort of GBM patients were categorized into high risk and low risk subgroups. A significant increase in the survival possibility was found in low risk patients in comparison with the high risk ones. Consistently, low risk patients of a gene expression omnibus cohort displayed a markedly longer overall survival than the high risk counterparts. The risk score calculated using the gene signature was found to be an independent predictor of survival of GBM cases. Besides, we observed significant differences in the expression levels of immune checkpoints between the high risk versus low risk GBM cases, providing instructive suggestions for immunotherapy of GBM. Overall, the present study developed a new multigene signature for prognostic prediction of GBM.	Exclude in title and abstract screen	No	1	Y	Y	N	Y	Not sure. The abstract does not clearly state whether human subjects were involved in the study. Further information is needed on the methods used to identify the differentially expressed genes and the cohorts analyzed to determine if human samples were involved.	Yes. This publication involves patients with GBM, which meets the criteria. The abstract mentions that the study focuses on identifying differentially expressed genes between GBM tumor versus normal tissues, and constructing a 9-gene signature for prognostic prediction of GBM using bioinformatics analysis. The study also observed significant differences in the expression levels of immune checkpoints between high risk and low risk GBM cases, which could provide suggestions for immunotherapy of GBM.	Not sure. While the study does mention immune checkpoints and provides "instructive suggestions for immunotherapy of GBM", it does not explicitly mention any of the listed immunotherapies being used in the treatment of patients.	Yes, this publication meets the criteria as it presents original research on the identification of a new 9-gene signature for prognostic prediction of glioblastoma using comprehensive bioinformatics analysis. The study also provides new insights into the association between pyroptosis and GBM as well as suggestions for immunotherapy of GBM.	Action 1: No (not specified, but may involve human subjects) Action 2: Yes (relates to glioblastoma) Action 3: No (immunotherapy not explicitly mentioned) Action 4: Yes (original research) Action 5: No	No. This publication does not meet all of the mentioned criteria. While it does involve patients with glioblastoma, it does not explicitly mention the use of immunotherapies in the treatment of these patients. Additionally, the abstract does not provide information about the methodology or results of an original research study, making it unclear if it is an original research article or a review.	{ "answer of action 1": "Yes", "answer of action 2": "Yes", "answer of action 3": "Yes" }	Yes	No, because the study is focused on analyzing gene expressions and using bioinformatics analysis to predict the prognosis of glioblastoma patients, but it does not mention the direct involvement of human subjects as a primary research method.	Yes, this publication meets the criteria as it involves patients with glioblastoma, which is mentioned multiple times in the abstract. The study discusses the development of a nine-gene signature for prognostic prediction of glioblastoma and its potential impact on immunotherapy.	No, the title and abstract do not explicitly mention that the study involves treatment of patients with any of the specified immunotherapies: Immune Checkpoint Inhibitors (e.g. anti-PD-1, anti-PD-L1, anti-CTLA-4), Peptide Vaccination, Dendritic cell Vaccination, Adoptive Transfer of Effector Lymphocytes (e.g. CAR-T cell therapy, TCR-engineered T cells), Chimeric Antigen Receptor (CAR) T-cell therapy, or Oncolytic Viral Vectors therapy. It focuses on the identification of a 9-gene signature for prognostic prediction of glioblastoma and mentions immune checkpoints but does not discuss specific immunotherapies.	Yes, this study meets the criteria as it is focused on original research. The study analyzes the mechanisms involved in the association between pyroptosis and GBM and has constructed a 9-gene signature to help predict GBM prognosis. This research involves the use of comprehensive bioinformatics analysis and cohort data rather than being a review, protocol, or a case report with less than five patients.	{ "answer of action 1": "Yes", "answer of action 2": "Yes", "answer of action 3": "No", "answer of action 4": "Yes", "answer of action 5": "No" }	No	{ "answer of action 1": "Yes", "answer of action 2": "Yes", "answer of action 3": "Yes", "answer of action 4": "Yes" }	Yes	NS	Y	NS	Y	Yes	No	No	Yes	Yes	Yes	N	Y	N	Y	No	No	No	No	Yes	Yes
36898734	322	2023	2023-03-10	10.1136/jitc-2022-005583	Anti-VEGF therapy improves EGFR-vIII-CAR-T cell delivery and efficacy in syngeneic glioblastoma models in mice	Title: Anti-VEGF therapy improves EGFR-vIII-CAR-T cell delivery and efficacy in syngeneic glioblastoma models in mice. Abstract: Chimeric antigen receptor (CAR)-T cells have revolutionized the treatment of multiple types of hematological malignancies, but have shown limited efficacy in patients with glioblastoma (GBM) or other solid tumors. This may be largely due to the immunosuppressive tumor microenvironment (TME) that compromises CAR-T cells' delivery and antitumor activity. We previously showed that blocking vascular endothelial growth factor (VEGF) signaling can normalize tumor vessels in murine and human tumors, including GBM, breast, liver, and rectal carcinomas. Moreover, we demonstrated that vascular normalization can improve the delivery of CD8+ T cells and the efficacy of immunotherapy in breast cancer models in mice. In fact, the US FDA (Food and drug administration) has approved seven different combinations of anti-VEGF drugs and immune checkpoint blockers for liver, kidney, lung and endometrial cancers in the past 3 years. Here, we tested the hypothesis that anti-VEGF therapy can improve the delivery and efficacy of CAR-T cells in immunocompetent mice bearing orthotopic GBM tumors. We engineered two syngeneic mouse GBM cell lines (CT2A and GSC005) to express EGFRvIII-one of the most common neoantigens in human GBM-and CAR T cells to recognize EGFRvIII. We found that treatment with the anti-mouse VEGF antibody (B20) improved CAR-T cell infiltration and distribution throughout the GBM TME, delayed tumor growth, and prolonged survival of GBM-bearing mice compared with EGFRvIII-CAR-T cell therapy alone. Our findings provide compelling data and a rationale for clinical evaluation of anti-VEGF agents with CAR T cells for GBM patients.	Exclude in title and abstract screen	No	1	N	Y	Y	Y	No. The study used mice as research subjects, not humans.	Yes, this publication meets our criteria. The study involves patients with glioblastoma as it tests the hypothesis that anti-VEGF therapy can improve the delivery and efficacy of CAR-T cells in immunocompetent mice bearing orthotopic GBM tumors. The study mentions glioblastoma as one of the human tumors that has demonstrated vascular normalization when blocking VEGF signaling. The study uses two syngeneic mouse GBM cell lines (CT2A and GSC005) to express EGFRvIII and CAR T cells to recognize EGFRvIII.	Yes, the publication explicitly mentions that the study involves treatment of patients with Chimeric Antigen Receptor (CAR) T-cell therapy in combination with anti-VEGF therapy to improve efficacy in glioblastoma models in mice.	Yes, this publication meets the criteria because it is discussing original research that involves testing the efficacy of a treatment on mice with glioblastoma. It does not appear to be a review, protocol, or case report with less than five patients.	1. Yes 2. Yes 3. Yes 4. Yes 5. Yes ``` { "answer of action 1": "Yes", "answer of action 2": "Yes", "answer of action 3": "Yes", "answer of action 4": "Yes", "answer of action 5": "Yes" } ```	Yes. This publication meets all the given criteria. Reasons: (1) It involves immunotherapy treatment in human patients. (2) It involves patients with glioblastoma. (3) The title and abstract explicitly mention the use of CAR-T cell therapy in the treatment. (4) It is an original research study.	{ "answer of action 1": "Yes", "answer of action 2": "No", "answer of action 3": "No" }	No	No, this study does not meet the criteria because it uses mice as primary research subjects rather than humans.	Yes, this publication meets the criteria as it involves patients with glioblastoma (GBM), one of the specified tumor types. The study investigates the combination of anti-VEGF therapy with CAR-T cell therapy in mouse models of GBM in order to improve CAR-T cell delivery and effectiveness.	Yes, the study meets the criteria as it involves Chimeric Antigen Receptor (CAR)-T cell therapy, which is explicitly mentioned in the title and the abstract.	Yes, this publication meets the criteria because it presents original research conducted on syngeneic glioblastoma models in mice, evaluating the effects of combining anti-VEGF therapy with CAR-T cell therapy. The study is not a review, protocol, or case report. Additionally, the research investigates the delivery and efficacy of CAR-T cells in a murine model, involving more than five subjects.	{ "answer of action 1": "No", "answer of action 2": "Yes", "answer of action 3": "Yes", "answer of action 4": "Yes", "answer of action 5": "No" }	No	{ "answer of action 1": "No", "answer of action 2": "Yes", "answer of action 3": "Yes", "answer of action 4": "No" }	No	N	Y	Y	Y	No	Yes	Yes	No	No	No	N	Y	Y	Y	No	No	No	No	No	No
36881002	332	2023	2023-03-07	10.1158/2326-6066.CIR-22-0655	Driver Mutations Dictate the Immunologic Landscape and Response to Checkpoint Immunotherapy of Glioblastoma	Title: Driver mutations dictate the immunological landscape and response to checkpoint immunotherapy of glioblastoma. Abstract: The composition of the tumor immune microenvironment (TIME) is considered a key determinant of patients' response to immunotherapy. The mechanisms underlying TIME formation and development over time are poorly understood. Glioblastoma (GBM) is a lethal primary brain cancer for which there are no curative treatments. GBMs are immunologically heterogeneous and impervious to checkpoint blockade immunotherapies. Utilizing clinically relevant genetic mouse models of GBM, we identified distinct immune landscapes associated with expression of EGFR wild-type and mutant EGFRvIII cancer driver mutations. Over time, accumulation of polymorphonuclear myeloid-derived suppressor cells (PMN-MDSC) was more pronounced in EGFRvIII-driven GBMs and was correlated with resistance to PD-1 and CTLA-4 combination checkpoint blockade immunotherapy. We determined that GBM-secreted CXCL1/2/3 and PMN-MDSC-expressed CXCR2 formed an axis regulating output of PMN-MDSCs from the bone marrow leading to systemic increase in these cells in the spleen and GBM tumor-draining lymph nodes. Pharmacologic targeting of this axis induced a systemic decrease in the numbers of PMN-MDSC, facilitated responses to PD-1 and CTLA-4 combination checkpoint blocking immunotherapy, and prolonged survival in mice bearing EGFRvIII-driven GBM. Our results uncover a relationship between cancer driver mutations, TIME composition, and sensitivity to checkpoint blockade in GBM and support the stratification of patients with GBM for checkpoint blockade therapy based on integrated genotypic and immunologic profiles.	Exclude in title and abstract screen	No	1	N	Y	Y	Y	No. The study utilized genetically modified mice models, which are not human subjects.	Yes. This publication meets our criteria as it involves patients with glioblastoma and discusses the immunological landscape associated with the cancer.	Yes. This study explicitly mentions the use of checkpoint blockade immunotherapy in the treatment of glioblastoma. It also identifies distinct immune landscapes associated with cancer driver mutations and resistance to PD-1 and CTLA-4 combination checkpoint blockade immunotherapy. The study also suggests a potential target for pharmacological intervention that may improve the response to checkpoint blockade therapy.	Yes, this publication meets our criteria as it presents original research on the immunological landscape of glioblastoma and its response to checkpoint blockade immunotherapy. The study utilized mouse models to identify distinct immune landscapes and explored the mechanisms underlying the formation and development of the tumor immune microenvironment over time. The authors also identified a potential therapeutic target to enhance the response to checkpoint blockade therapy.	Answer of action 1: Yes <br> Answer of action 2: Yes <br> Answer of action 3: Yes <br> Answer of action 4: Yes <br> Answer of action 5: Yes <br> Json object: {'answer of action 1': 'Yes', 'answer of action 2': 'Yes', 'answer of action 3': 'Yes', 'answer of action 4': 'Yes', 'answer of action 5': 'Yes'}	Yes, it meets all the criteria. - The study involves patients with glioblastoma. - The title and abstract mention the study involves treatment with checkpoint blockade immunotherapy. - It is a research study. - It involves human subjects.	{ "answer of action 1": "Yes", "answer of action 2": "Yes", "answer of action 3": "Yes" }	Yes	No, the study uses genetic mouse models of GBM as primary research subjects rather than humans.	Yes, this study meets the criteria as it involves patients with glioblastoma (GBM), a type of glioma. The study investigates the relationship between cancer driver mutations, the tumor immune microenvironment, and sensitivity to checkpoint blockade in GBM.	Yes, the study meets the criteria as it mentions treatment of patients with Immune Checkpoint Inhibitors (PD-1 and CTLA-4 combination checkpoint blockade immunotherapy) and explores the relationship between cancer driver mutations, TIME composition, and sensitivity to those immunotherapies in Glioblastoma.	Yes, this study meets the criteria as it is an original research that utilized clinically relevant genetic mouse models of GBM to investigate the relationship between cancer driver mutations, TIME composition, and sensitivity to checkpoint blockade in GBM. The study is neither a review, protocol, or a case report with less than five patients.	{ "answer of action 1": "Yes", "answer of action 2": "Yes", "answer of action 3": "Yes", "answer of action 4": "Yes", "answer of action 5": "Yes" }	Yes	{ "answer of action 1": "Yes", "answer of action 2": "Yes", "answer of action 3": "Yes", "answer of action 4": "Yes" }	Yes	N	Y	Y	Y	No	Yes	Yes	No	Yes	Yes	N	Y	Y	Y	No	Yes	Yes	No	Yes	Yes
36973076	334	2023	2023-03-27	10.1212/NXI.0000000000200103	New Insights on DR and DQ Human Leukocyte Antigens in Anti-LGI1 Encephalitis	Title: New Insights on DR and DQ Human Leukocyte Antigens in Anti-LGI1 Encephalitis. Abstract: To explore the clinical characteristics and HLA associations of patients with anti-leucine-rich glioma-inactivated 1 encephalitis (LGI1E) from a large single center in Israel. Anti-LGI1E is the most commonly diagnosed antibody-associated encephalitic syndrome in adults. Recent studies of various populations reveal significant associations with specific HLA genes. We examined the clinical characteristics and HLA associations of a cohort of Israeli patients. Seventeen consecutive patients with anti-LGI1E diagnosed at Tel Aviv Medical Center between the years 2011 and 2018 were included. HLA typing was performed using next-generation sequencing at the tissue typing laboratory of Sheba Medical Center and compared with data from the Ezer Mizion Bone Marrow Donor Registry, containing over 1,000,000 samples. Our cohort displayed a male predominance and median age at onset in the 7th decade, as previously reported. The most common presenting symptom was seizures. Notably, paroxysmal dizziness spells were significantly more common than previously reported (35%), whereas faciobrachial dystonic seizures were found only in 23%. HLA analysis revealed overrepresentation of DRB1*07:01 (OR: 3.18, CI: 20.9 <i>p</i> < 1.e-5) and DRB1*04:02 (OR: 3.8, CI: 20.1 <i>p</i> < 1.e-5), as well as of the DQ allele DQB1*02:02 (OR: 2.8, CI: 14.2 <i>p</i> < 0.0001) as previously reported. A novel overrepresentation observed among our patients was of the DQB1*03:02 allele (OR: 2.3, CI: 6.9 <i>p</i> < 0.008). In addition, we found DR-DQ associations, among patients with anti-LGI1E, that showed complete or near-complete linkage disequilibrium (LD). By applying LD analysis to an unprecedentedly large control cohort, we were able to show that although in the general population, DQB*03:02 is not fully associated with DRB1*04:02, in the patient population, both alleles are always coupled, suggesting the DRB1*04:02 association to be primary to disease predisposition. In silico predictions performed for the overrepresented DQ alleles reveal them to be strong binders of LGI1-derived peptides, similarly to overrepresented DR alleles. These predictions suggest a possible correlation between peptide binding sites of paired DR-DQ alleles. Our cohort presents distinct immune characteristics with substantially higher overrepresentation of DRB1*04:02 and slightly lower overrepresentation of DQB1*07:01 compared with previous reports implying differences between different populations. DQ-DR interactions found in our cohort may shed additional light on the complex role of immunogenetics in the pathogenesis of anti-LGI1E, implying a possible relevance of certain DQ alleles and DR-DQ interactions.	Exclude in title and abstract screen	No	1	Y	N	N	Y	Yes, it meets our criteria as it involves the study of HLA associations in patients with anti-LGI1 encephalitis who are human subjects.	Not sure. While the focus of the publication is on anti-LGI1 encephalitis rather than glioma, glioblastoma, astrocytoma, or oligodendroglioma, the researchers do mention that HLA associations have been reported for glioma and other neurological diseases. However, it is unclear if any of the patients in the cohort had a glioma diagnosis.	No, the title and abstract do not mention any of the specified immunotherapies. The publication describes the clinical characteristics and HLA associations of patients with anti-LGI1 encephalitis but it is not related to any of the specified immunotherapies.	Yes, this publication meets the criteria as it presents original research on the clinical characteristics and HLA associations of patients with anti-leucine-rich glioma-inactivated 1 encephalitis (LGI1E) and includes a cohort of 17 consecutive patients that underwent HLA typing using next-generation sequencing and comparison with data from the Ezer Mizion Bone Marrow Donor Registry.	Action 1: No Action 2: No Action 3: No Action 4: Yes Action 5: No {"answer of action 1": "No", "answer of action 2": "No", "answer of action 3": "No", "answer of action 4": "Yes", "answer of action 5": "No"}	No. Although the study involves patients with anti-leucine-rich glioma-inactivated 1 encephalitis (LGI1E), it does not mention any of the specified immunotherapies (Immune Checkpoint Inhibitors, Peptide Vaccination, Dendritic cell Vaccination, Adoptive Transfer of Effector Lymphocytes, Chimeric Antigen Receptor T-cell therapy, or Oncolytic Viral Vectors therapy). Additionally, the study does not focus on treatment but rather explores the clinical characteristics and HLA associations of the patients.	{ "answer of action 1": "Yes", "answer of action 2": "No", "answer of action 3": "No" }	No	Yes, this study meets the criteria as it uses humans as primary research subjects. The study examines the clinical characteristics and HLA associations of a cohort of Israeli patients with anti-LGI1E, with data collected from 17 consecutive patients diagnosed at Tel Aviv Medical Center between the years 2011 and 2018.	No, the study does not meet the criteria as it focuses on anti-leucine-rich glioma-inactivated 1 encephalitis (LGI1E) and its association with human leukocyte antigens, rather than patients with glioma, glioblastoma, astrocytoma, or oligodendroglioma.	No, the provided title and abstract do not mention any of the required immunotherapies such as Immune Checkpoint Inhibitors, Peptide Vaccination, Dendritic cell Vaccination, Adoptive Transfer of Effector Lymphocytes, CAR T-cell therapy, or Oncolytic Viral Vectors therapy. The study focuses on clinical characteristics and HLA associations of patients with anti-LGI1 encephalitis.	Yes, this publication meets the criteria as it is an original research study investigating the clinical characteristics and HLA associations of a cohort of Israeli patients with anti-LGI1E. The study does not appear to be a review, protocol, or case report with less than five patients.	{ "answer of action 1": "No", "answer of action 2": "No", "answer of action 3": "No", "answer of action 4": "Yes", "answer of action 5": "No" }	No	{ "answer of action 1": "Yes", "answer of action 2": "No", "answer of action 3": "Yes", "answer of action 4": "No" }	No	Y	NS	N	Y	No	No	No	Yes	No	No	Y	N	N	Y	No	No	No	No	No	No
36796878	351	2023	2023-02-16	10.1136/jitc-2022-006164	PKR induces TGF-β and limits oncolytic immune therapy	Title: PKR induces TGF-?? and limits oncolytic immune therapy. Abstract: Mammalian cells have developed multiple intracellular mechanisms to defend against viral infections. These include RNA-activated protein kinase (PKR), cyclic GMP-AMP synthase and stimulation of interferon genes (cGAS-STING) and toll-like receptor-myeloid differentiation primary response 88 (TLR-MyD88). Among these, we identified that PKR presents the most formidable barrier to oncolytic herpes simplex virus (oHSV) replication in vitro. To elucidate the impact of PKR on host responses to oncolytic therapy, we generated a novel oncolytic virus (oHSV-shPKR) which disables tumor intrinsic PKR signaling in infected tumor cells. As anticipated, oHSV-shPKR resulted in suppression of innate antiviral immunity and improves virus spread and tumor cell lysis both in vitro and in vivo. Single cell RNA sequencing combined with cell-cell communication analysis uncovered a strong correlation between PKR activation and transforming growth factor beta (TGF-??) immune suppressive signaling in both human and preclinical models. Using a murine PKR targeting oHSV, we found that in immune-competent mice this virus could rewire the tumor immune microenvironment to increase the activation of antigen presentation and enhance tumor antigen-specific CD8 T cell expansion and activity. Further, a single intratumoral injection of oHSV-shPKR significantly improved the survival of mice bearing orthotopic glioblastoma. To our knowledge, this is the first report to identify dual and opposing roles of PKR wherein PKR activates antivirus innate immunity and induces TGF-?? signaling to inhibit antitumor adaptive immune responses. Thus, PKR represents the Achilles heel of oHSV therapy, restricting both viral replication and antitumor immunity, and an oncolytic virus that can target this pathway significantly improves response to virotherapy.	Exclude in title and abstract screen	No	1	N	Y	Y	Y	Yes, the publication uses human as primary research subject. False, the publication does not use human as primary research subject.	No, this publication does not meet our criteria. Although the publication mentions glioblastoma, it is not a study involving patients with glioma, glioblastoma, astrocytoma, or oligodendroglioma. Furthermore, the focus is on oncolytic therapy and the impact of PKR on host responses, rather than specifically on the treatment of gliomas.	Yes, the publication meets the criteria as it discusses oncolytic viral vectors therapy and its impact on the immune system.	Yes. This publication describes original research with the characterization of PKR as a barrier to oncolytic herpes simplex virus (oHSV) replication in vitro, PKR activation inducing TGF-?? immune suppressive signaling, and the development of oHSV-shPKR, a novel oncolytic virus that disables tumor intrinsic PKR signaling in infected tumor cells to improve virus spread and tumor cell lysis both in vitro and in vivo. The authors also used a murine PKR targeting oHSV, demonstrating its potential to rewire the tumor immune microenvironment and significantly improve the survival of mice bearing orthotopic glioblastoma. Thus, this publication meets our criteria.	1. No 2. Yes 3. Yes 4. Yes 5. No 6. {"answer of action 1": "No", "answer of action 2": "Yes", "answer of action 3": "Yes", "answer of action 4": "Yes", "answer of action 5": "No"}	Yes, it meets all the criteria. Reasons: (1) The study involves human patients as it mentions the use of human and preclinical models. (2) It involves patients with glioblastoma, as mentioned in the abstract. (3) The title and abstract explicitly mention the involvement of oncolytic immune therapy, which falls under the category of immunotherapies. (4) It is an original research study that investigates the impact of PKR on host responses to oncolytic therapy.	{ "answer of action 1": "Yes", "answer of action 2": "Yes", "answer of action 3": "Yes" }	Yes	Yes, the study meets the criteria as it mentions both human and preclinical models, indicating that human subjects were part of the primary research, along with the use of immune-competent mice.	Yes, the study meets the criteria as it involves orthotopic glioblastoma in mice and explores the effects of a novel oncolytic virus (oHSV-shPKR) on their survival.	Yes, the study meets the criteria as it involves the use of Oncolytic Viral Vectors therapy (oHSV). The abstract discusses the development of a novel oncolytic virus (oHSV-shPKR) and its impact on host responses to oncolytic therapy, improving virus spread, tumor cell lysis, and survival in a glioblastoma mouse model.	Yes, it meets the criteria. The study is original research which focuses on the development of a novel oncolytic virus and its impact on host responses, antiviral immunity, and tumor cell lysis in both in vitro and in vivo models. It does not appear to be a review, protocol, or case report with less than five patients.	{ "answer of action 1": "Yes", "answer of action 2": "Yes", "answer of action 3": "Yes", "answer of action 4": "Yes", "answer of action 5": "Yes" }	No	{ "answer of action 1": "Yes", "answer of action 2": "Yes", "answer of action 3": "Yes", "answer of action 4": "Yes" }	Yes	Y	N	Y	Y	No	No	Yes	No	Yes	Yes	Y	Y	Y	Y	Yes	Yes	No	Yes	Yes	Yes
36959214	456	2023	2023-03-24	10.1038/s41467-023-37328-9	STING agonist-loaded, CD47/PD-L1-targeting nanoparticles potentiate antitumor immunity and radiotherapy for glioblastoma	Title: STING agonist-loaded, CD47/PD-L1-targeting nanoparticles potentiate antitumor immunity and radiotherapy for glioblastoma. Abstract: As a key component of the standard of care for glioblastoma, radiotherapy induces several immune resistance mechanisms, such as upregulation of CD47 and PD-L1. Here, leveraging these radiotherapy-elicited processes, we generate a bridging-lipid nanoparticle (B-LNP) that engages tumor-associated myeloid cells (TAMCs) to glioblastoma cells via anti-CD47/PD-L1 dual ligation. We show that the engager B-LNPs block CD47 and PD-L1 and promote TAMC phagocytic activity. To enhance subsequent T cell recruitment and antitumor responses after tumor engulfment, the B-LNP was encapsulated with diABZI, a non-nucleotidyl agonist for stimulator of interferon genes. In vivo treatment with diABZI-loaded B-LNPs induced a transcriptomic and metabolic switch in TAMCs, turning these immunosuppressive cells into antitumor effectors, which induced T cell infiltration and activation in brain tumors. In preclinical murine models, B-LNP/diABZI administration synergized with radiotherapy to promote brain tumor regression and induce immunological memory against glioma. In summary, our study describes a nanotechnology-based approach that hijacks irradiation-triggered immune checkpoint molecules to boost potent and long-lasting antitumor immunity against glioblastoma.	Exclude in title and abstract screen	No	1	N	Y	N	Y	Yes, the publication meets the criteria as it focuses on the use of human subjects and their response to radiotherapy for the treatment of glioblastoma.	Yes. This publication meets our criteria because it involves patients with glioblastoma. The study's treatment approach leverages immune resistance mechanisms elicited by the standard of care radiotherapy and involves stimulating antitumor immunity against glioblastoma.	Yes. The abstract mentions the use of immune checkpoint molecules CD47 and PD-L1 and the agonist for stimulator of interferon genes, diABZI, to enhance antitumor response against glioblastoma, showing the study involves treatment of patients with immunotherapy.	Yes. This publication meets the criteria since it reports on original research.	1. Yes 2. Yes 3. Yes 4. Yes 5. Yes {'answer of action 1': 'Yes', 'answer of action 2': 'Yes', 'answer of action 3': 'Yes', 'answer of action 4': 'Yes', 'answer of action 5': 'Yes'}	Yes, this publication meets all the criteria. 1) It involves human subjects as the primary research subjects. 2) It involves patients with glioblastoma. 3) The title and abstract explicitly mention the study involves treatment with immune checkpoint inhibitors (anti-CD47/PD-L1) and an immunotherapy agent (diABZI). 4) It is original research as described in the abstract.	{ "answer of action 1": "Yes", "answer of action 2": "Yes", "answer of action 3": "Yes" }	Yes	No, the study does not meet the criteria, as it is conducted on preclinical murine models instead of human subjects.	Yes, the study meets the criteria because it focuses on investigating a nanotechnology-based approach to boost antitumor immunity against glioblastoma, which is a type of glioma.	Yes, the study meets the criteria as it mentions targeting PD-L1, which is an immune checkpoint inhibitor. The abstract explicitly mentions the use of CD47/PD-L1-targeting nanoparticles to potentiate antitumor immunity and radiotherapy for glioblastoma treatment.	Yes, this publication meets the criteria as it describes original research, presenting a nanotechnology-based approach, testing it in preclinical murine models, and discussing its effects on antitumor immunity and radiotherapy for glioblastoma. It is not a review, protocol, or a case report with less than five patients.	{ "answer of action 1": "Yes", "answer of action 2": "Yes", "answer of action 3": "Yes", "answer of action 4": "Yes", "answer of action 5": "Yes" }	No	{ "answer of action 1": "Yes", "answer of action 2": "Yes", "answer of action 3": "Yes", "answer of action 4": "Yes" }	Yes	Y	Y	Y	Y	Yes	Yes	Yes	Yes	Yes	Yes	N	Y	Y	Y	No	Yes	No	No	Yes	Yes
36945572	652	2023	2023-03-22	10.1101/2023.03.05.531162	Glioblastoma-instructed microglia transit to heterogeneous phenotypic states with phagocytic and dendritic cell-like features in patient tumors and patient-derived orthotopic xenografts	Title: Glioblastoma-instructed microglia transit to heterogeneous phenotypic states with phagocytic and dendritic cell-like features in patient tumors and patient-derived orthotopic xenografts. Abstract: Glioblastoma (GBM) evades the immune system by creating an immune-suppressive tumor microenvironment (TME), where GBM-associated myeloid cells are geared towards tumor-supportive roles. However, it is unclear whether recruited myeloid cells are phenotypically and functionally identical. Here, we aim to understand the TME heterogeneity in GBM patients recapitulated in patient-derived orthotopic xenografts (PDOXs) and systematically characterize myeloid cell type identities at the molecular and functional level. We applied single-cell RNA-sequencing and spatial transcriptomics, multicolor flow cytometry, immunohistochemistry and functional assays to examine the heterogeneity of the TME in GBM. Various GBM PDOXs representing different tumor phenotypes were analyzed and compared to the patient tumors, normal brain and mouse GL261 glioma model. PDOX models recapitulate the major components of the TME detected in human GBM, where tumor cells reciprocally interact with host cells to create a GBM-specific TME. We detect the most prominent transcriptomic adaptations in myeloid cells, which are largely of microglial origin. We reveal intra-tumoral heterogeneity of microglia and identify diverse phenotypic states across distinct GBM landscapes and tumor niches. GBM-educated microglia acquire dendritic cell-like features, displaying increased migration and phagocytosis. We further find novel microglial states expressing astrocytic and endothelial markers. Lastly, we show that temozolomide (TMZ) treatment leads to transcriptomic plasticity of both GBM tumor cells and adjacent TME components. Our data provide insight into the phenotypic adaptation of the heterogeneous TME instructed by GBM. We uncover that GBM-educated microglia are represented by various concomitant states, both in patients and recapitulated in PDOXs, displaying different pro- or anti-tumoral properties that are modulated by anti-neoplastic treatments, such as TMZ. GBM-educated tumor microenvironment is faithfully recapitulated and modulated in PDOX modelsMicroglia represent an essential myeloid cell population in the GBM microenvironmentGBM-educated microglia acquire heterogeneous transcriptomic states across distinct tumor nichesGBM-educated microglia subsets display phagocytic and dendritic cell-like gene expression programs, which are modulated upon TMZ treatment. This manuscript addresses tumor-immune interactions in GBM, focusing on the molecular changes of the myeloid compartment. We find that myeloid cells, the most abundant immune cell population in brain tumors, undergo the most prominent transcriptional adaptation in the TME. Resident microglia represent the main myeloid cell population in the cellular tumor, while peripheral-derived myeloid cells appear to infiltrate the brain at sites of blood-brain barrier disruption. We identify reactive dendritic cell-like gene expression programs associated with enhanced phagocytic and antigen-presentation features in GBM-educated microglia subsets that might be harnessed for novel immunotherapeutic approaches. Overall, PDOX models faithfully recapitulate the major components of the GBM-educated TME and allow assessment of phenotypic changes in the GBM ecosystem upon treatment.	Exclude in title and abstract screen	No	1	Y	Y	N	Y	No. The publication does focus on immune cells in brain tumors, but the primary research subject is not human.	Yes, this publication meets our criteria as it involves patients with glioblastoma and patient-derived orthotopic xenografts. The abstract mentions that the study examines the heterogeneity of the tumor microenvironment in glioblastoma patients and identifies various phenotypic states of microglia, which are present in both patients and patient-derived models.	Not sure. Although the abstract mentions immune cell population and tumor-immune interactions, it does not explicitly mention any of the listed immunotherapies.	Yes, this publication meets our criteria as it presents original research utilizing multiple techniques to examine the heterogeneity of the tumor microenvironment in glioblastoma, focusing on the molecular changes of the myeloid compartment. It provides new insight into the phenotypic adaptation of the heterogeneous tumor microenvironment instructed by GBM, and identifies diverse phenotypic states across distinct GBM landscapes and tumor niches. Additionally, the study provides evidence that the GBM-educated tumor microenvironment is faithfully recapitulated and modulated in PDOX models.	Action 1: No, the publication does not mention using humans as primary research subjects. Action 2: Yes, the publication involves patients with glioblastoma. Action 3: No, the publication does not explicitly mention the use of any immunotherapies. Action 4: Yes, the publication involves original research and does not fall into the category of reviews, protocols, or case reports with less than five patients. Action 5: No, the publication does not meet all four criteria. Output: {'answer of action 1': 'No', 'answer of action 2': 'Yes', 'answer of action 3': 'No', 'answer of action 4': 'Yes', 'answer of action 5': 'No'}	Not sure. While the title and abstract mention glioblastoma and myeloid cells in the tumor microenvironment, there is no explicit mention of immunotherapies or treatment involving patients with glioma. Additionally, it is not clear if the study involves human subjects or if it is an original research study.	{ "answer of action 1": "Yes", "answer of action 2": "Yes", "answer of action 3": "Yes" }	Yes	Yes, but with limitations. The study focuses on the tumor microenvironment (TME) in glioblastoma (GBM) patients and patient-derived orthotopic xenografts (PDOXs), which involve human tumor cells implanted into mice. The use of PDOX models involves human subjects indirectly, through the patient tumor cells, while the functional assays and other analyses were performed on animal models. The study offers valuable insights into the interaction between human GBM tumors and immune cells, but the primary research subjects are not directly human.	Yes, this publication meets the criteria, as it focuses on glioblastoma (GBM) and investigates the tumor microenvironment (TME) and myeloid cells in both patient tumors and patient-derived orthotopic xenografts.	No, the title and abstract do not explicitly mention that the study involves treatment of patients with one or more of the specified immunotherapies. The focus is on the heterogeneity of the tumor microenvironment in glioblastoma and the phenotypic adaptation of myeloid cells, without a specific mention of immunotherapies such as immune checkpoint inhibitors, peptide vaccination, dendritic cell vaccination, CAR-T cell therapy, or oncolytic viral vector therapy.	Yes, it meets the criteria because it is an original research study that examines glioblastoma-associated myeloid cells, using multiple techniques like single-cell RNA-sequencing, spatial transcriptomics, multicolor flow cytometry, immunohistochemistry, and functional assays in patient tumors and patient-derived orthotopic xenografts. It is not a review, protocol, or a case report with less than five patients.	{"answer of action 1": "Yes", "answer of action 2": "Yes", "answer of action 3": "No", "answer of action 4": "Yes", "answer of action 5": "No"}	No	{ "answer of action 1": "Yes", "answer of action 2": "Yes", "answer of action 3": "Yes", "answer of action 4": "Yes" }	Yes	N	Y	NS	Y	No	No	NS	No	Yes	Yes	Y	Y	N	Y	No	No	No	Yes	Yes	Yes
36928507	763	2023	2023-03-17	10.1007/s12672-023-00638-x	Radiotherapy combined with anti-CEACAM1 immunotherapy to induce survival advantage in glioma	Title: Radiotherapy combined with anti-CEACAM1 immunotherapy to induce survival advantage in glioma. Abstract: We aimed to observe the effect of radiotherapy on the expression of immune checkpoint molecule CEACAM1 in patients with glioma and the therapeutical effect of radiotherapy combined with blockade of CEACAM1 in mice with intracranial gliomas. The expression of CEACAM1 on T-lymphocytes in the peripheral blood of patients with glioma was detected before and after radiotherapy; GL261 murine glioma cells (stably transfected with the luciferase gene) were implanted in the right caudate nucleus of C57BL/6 mice, and tumour growth was observed using the small animal in vivo imaging system. Mice were divided into 4 groups: (1) the isotype control; (2) the radiotherapy; (3) the anti-CEACAM1 treatment; and (4) the combination therapy. The survival of mice after treatment was recorded; the expression of CEACAM1 on murine glioma cells was detected by immunohistochemistry before and after radiotherapy; flow cytometry was adopted to detect CD8<sup>+</sup> T-cells (Treg) (CD4<sup>+</sup>FoxP3<sup>+</sup>CD25<sup>+</sup>) among mouse brain-infiltrating T-cells; serum levels of IFN-?? and IL-10 were detected by ELISA; proliferation and apoptosis were observed by immunohistochemistry; Retrospective RNA-seq data analysis was conducted in a cohort of 325 patients with glioma in the Chinese Glioma Genome Atlas (CGGA) database and 702 patients in The Cancer Genome Atlas (TCGA) database. The expression of CEACAM1 on CD4<sup>+</sup> and CD8<sup>+</sup> T-cells in the peripheral blood of patients with glioma was significantly higher 1??week after radiotherapy than before radiotherapy and was further increased 1??month after radiotherapy. Combined therapy notably inhibited the growth of intracranial tumours in mice and prolonged their survival time, with some mice being capable of surviving long-term (>?€?90??d). Immunohistochemistry revealed that the expression of CEACAM1 in murine glioma tissues after radiotherapy was elevated in a time-dependent manner. Flow cytometry analysis showed an increase in mouse brain-infiltrating CD8<sup>+</sup> T-lymphocytes, a decrease in Treg cells, and an increase in CD8<sup>+</sup> T/Treg cells after treatment. ELISA demonstrated the elevated levels of IFN and decreased levels of IL-10 in the serum of mice in the combination therapy group. Radiotherapy combined with CEACAM1 inhibitors resulted in strong and durable anti-tumour immune responses against murine glioma and long-term survival of some mice. Hence, this study is expected to offer new effective immunotherapy strategies against glioma.	Exclude in title and abstract screen	No	1	N	Y	Y	Y	No, this publication does not meet the criteria as it involves animal research subjects and not human research subjects.	Yes, this publication meets our criteria since it involves patients with glioma and animal models of intracranial gliomas. The study investigates the effect of radiotherapy combined with anti-CEACAM1 immunotherapy on the expression of immune checkpoint molecule CEACAM1 in patients with glioma and the therapeutical effect of the combination therapy in mice.	Not sure. While the study involves immunotherapy by using CEACAM1 inhibitors, it does not clearly mention any of the specific immunotherapies listed in the criteria. It may require further reading to determine if it meets the criteria.	Yes. This publication meets the criteria as it presents original research conducted with murine models and retrospective RNA-seq data analysis on patients with glioma, and it contains detailed methods and results rather than a mere summary.	1. Yes 2. Yes 3. Yes 4. Yes 5. Yes ``` { "answer of action 1": "Yes", "answer of action 2": "Yes", "answer of action 3": "Yes", "answer of action 4": "Yes", "answer of action 5": "Yes" } ```	Yes, this publication meets all the criteria. 1) It involves human subjects as the primary research subjects (patients with glioma). 2) It involves patients with glioma. 3) The title and abstract explicitly mention the study involves treatment with immunotherapies (anti-CEACAM1 immunotherapy). 4) It is original research as it describes the methodology and results of the study. Therefore, the answer is yes.	{ "answer of action 1": "Yes", "answer of action 2": "Yes", "answer of action 3": "Yes" }	Yes	No, the study does not meet the criteria because it primarily uses mice as research subjects and not humans. Although it involves some human subjects in detecting the expression of CEACAM1 on T-lymphocytes in peripheral blood, the main focus of the study is on murine models.	Yes, this study meets the criteria as it involves patients with glioma and investigates the effects of radiotherapy combined with anti-CEACAM1 immunotherapy on their survival.	No, the study does not meet the criteria because it does not explicitly mention any of the required immunotherapies: Immune Checkpoint Inhibitors (e.g. anti-PD-1, anti-PD-L1, anti-CTLA-4), Peptide Vaccination, Dendritic cell Vaccination, Adoptive Transfer of Effector Lymphocytes (e.g. CAR-T cell therapy, TCR-engineered T cells), Chimeric Antigen Receptor (CAR) T-cell therapy, or Oncolytic Viral Vectors therapy. The study focuses on radiotherapy combined with anti-CEACAM1 immunotherapy, which is not one of the specified immunotherapies.	Yes, this study meets the criteria as it is original research with experiments conducted on mice and retrospective data analysis from large patient cohorts. The study investigates the combination of radiotherapy and anti-CEACAM1 immunotherapy in glioma treatment, showing potential for new effective immunotherapy strategies.	{ "answer of action 1": "Yes", "answer of action 2": "Yes", "answer of action 3": "Yes", "answer of action 4": "Yes", "answer of action 5": "Yes" }	No	{ "answer of action 1": "Yes", "answer of action 2": "Yes", "answer of action 3": "Yes", "answer of action 4": "Yes" }	Yes	N	Y	NS	Y	Yes	Yes	Yes	No	Yes	Yes	N	Y	N	Y	No	Yes	No	No	Yes	Yes
36789741	809	2023	2023-02-15	10.1093/neuonc/noad043	Phase 2 trials in the era of glioblastoma immunotherapy: New mechanisms of action, familiar challenges in trial design and tumor response assessment	Title: Phase 2 trials in the era of glioblastoma immunotherapy: New mechanisms of action, familiar challenges in trial design and tumor response assessment. Abstract: N o a b s t r a c t f o u n d	Exclude in title and abstract screen	No	1	NS	Y	NS	N	Not sure. Without an abstract, it is difficult to determine whether the study used human as primary research subject or not.	Not sure. As there is no abstract available, it is not possible to determine if the study involves patients with glioma, glioblastoma, astrocytoma, or oligodendroglioma. However, the title does suggest that the paper discusses glioblastoma immunotherapy, which is relevant to our criteria.	Not sure. Since there is no abstract provided, it is difficult to determine whether the study involves the listed immunotherapies. It is possible that the study may involve the listed therapies, but without more information, it is not possible to make a definitive decision.	Not sure. As there is no abstract found, we cannot determine whether this publication meets the criteria of original research.	Answer of action 1: Cannot judge without abstract. Answer of action 2: Yes. Answer of action 3: No. Answer of action 4: Yes. Answer of action 5: No. JSON object: {'answer of action 1': 'Cannot judge without abstract.', 'answer of action 2': 'Yes', 'answer of action 3': 'No', 'answer of action 4': 'Yes', 'answer of action 5': 'No'}	No. The publication does not meet all the criteria. The abstract does not mention any specific immunotherapies being used, and it does not indicate that the study involves treatment of patients with glioma, glioblastoma, astrocytoma, or oligodendroglioma.	{ "answer of action 1": "No", "answer of action 2": "No", "answer of action 3": "No" }	No	Not sure, due to the lack of an abstract to determine if human subjects are primarily involved in the study.	Not sure, because there is no abstract provided to determine if the study involves patients with glioma, glioblastoma, astrocytoma, or oligodendroglioma.	No, the title and abstract do not meet the criteria since there is no abstract provided and the title does not mention any specific immunotherapies.	Not sure, because there is no abstract provided to evaluate the study for original research or to determine the number of patients involved.	{ "answer of action 1": "Unclear", "answer of action 2": "Yes", "answer of action 3": "Unclear", "answer of action 4": "Unclear", "answer of action 5": "Yes" }	No	{ "answer of action 1": "unclear", "answer of action 2": "Yes", "answer of action 3": "unclear", "answer of action 4": "Yes" }	Yes	NS	NS	NS	NS	Yes	No	No	Yes	No	No	NS	NS	N	NS	No	Yes	No	Yes	Yes	Yes
36836276	831	2023	2023-02-25	10.3390/jof9020161	Diagnosis of Aspergillosis in Horses	Title: Diagnosis of Aspergillosis in Horses. Abstract: Invasive pulmonary aspergillosis (IPA) may be a rare cause of granulomatous pneumonia in horses. The mortality of IPA is almost 100%; direct diagnostic tools in horses are needed. Bronchoalveolar lavage fluid (BALF) and serum samples were collected from 18 horses, including individuals suffering from IPA (n = 1), equine asthma (EA, n = 12), and 5 healthy controls. Serum samples were collected from another 6 healthy controls. Samples of BALF (n = 18) were analyzed for <i>Aspergillus</i> spp. DNA, fungal galactomannan (GM), ferricrocin (Fc), triacetylfusarinin C (TafC), and gliotoxin (Gtx). Analysis of 24 serum samples for (1,3)-??-D-glucan (BDG) and GM was performed. Median serum BDG levels were 131 pg/mL in controls and 1142 pg/mL in IPA. Similar trends were observed in BALF samples for GM (Area under the Curve (AUC) = 0.941) and DNA (AUC = 0.941). The fungal secondary metabolite Gtx was detected in IPA BALF and lung tissue samples (86 ng/mL and 2.17 ng/mg, AUC = 1).	Exclude in title and abstract screen	No	1	N	N	N	Y	Not sure. The abstract mentions collecting samples from human subjects, but it is unclear whether this study primarily uses humans as research subjects. More information is needed.	No. This publication does not meet our criteria as it focuses on horses and not patients with glioma, glioblastoma, astrocytoma, or oligodendroglioma.	No. The title and abstract do not mention any of the listed immunotherapies.	Yes, this publication meets our criteria as it reports original research on the diagnosis of Aspergillosis in horses with analysis of several biomarkers in both serum and bronchoalveolar lavage fluid (BALF).	1. No. 2. No. 3. No. 4. Yes. 5. No. 6. {"answer of action 1": "No", "answer of action 2": "No", "answer of action 3": "No", "answer of action 4": "Yes", "answer of action 5": "No"}	No. Reason: The title and abstract do not mention any of the specified immunotherapies.	{ "answer of action 1": "No", "answer of action 2": "No", "answer of action 3": "No" }	No	No, because the primary research subjects in this study are horses, not humans.	No, the study does not meet the criteria because it focuses on invasive pulmonary aspergillosis in horses and not on glioma, glioblastoma, astrocytoma, or oligodendroglioma in patients.	No, the title and abstract do not mention any immunotherapies such as Immune Checkpoint Inhibitors, Peptide Vaccination, Dendritic cell Vaccination, Adoptive Transfer of Effector Lymphocytes, Chimeric Antigen Receptor (CAR) T-cell therapy, or Oncolytic Viral Vectors therapy. The study is focused on diagnosing aspergillosis in horses.	Yes, this study meets the criteria as it is an original research study investigating the diagnosis of aspergillosis in horses using various diagnostic tools and analyzing samples from 18 horses. It is not a review, protocol, or case report with less than five patients.	{ "answer of action 1": "No", "answer of action 2": "No", "answer of action 3": "No", "answer of action 4": "Yes", "answer of action 5": "No" }	No	{ "answer of action 1": "No", "answer of action 2": "No", "answer of action 3": "Yes", "answer of action 4": "No" }	No	NS	N	N	Y	No	No	No	No	No	No	N	N	N	Y	No	No	No	No	No	No
36856519	836	2023	2023-03-01	10.1080/07853890.2023.2171109	Co-expression prognostic-related genes signature base on propofol and sevoflurane anesthesia predict prognosis and immunotherapy response in glioblastoma	Title: Co-expression prognostic-related genes signature base on propofol and sevoflurane anesthesia predict prognosis and immunotherapy response in glioblastoma. Abstract: Anesthetic drugs had been reported may impact the bio-behavior of the tumor. Propofol and sevoflurane are common anesthetics in the operation for glioblastoma (GBM). This study aims to establish a co-expression prognostic-related genes signature base on propofol and sevoflurane anesthesia to predict prognosis and immunotherapy response in GBM. GPM tissues with different anesthetics gene expression profiles (GSE179004) were obtained from the Gene Expression Omnibus (GEO) database. Core modules and central genes associated with propofol and sevoflurane anesthesia were identified by weighted gene coexpression network analysis (WGCNA) and establish a risk score prognostic model. Immune cell signature analysis in TCGA datasets was predicted via CIBERSORT. At last, serum methylation level of O6-methylguanine-DNA methyltransferase (MGMT) promoter was detected in GPM patient in different time during perioperative period. The burlywood1 group screened was significantly associated with sevoflurane-treated GBM tissue. 22 independent prognostic differential genes were construct a prognostic-related genes risk score in GBM, and showed good predictive ability. The risk score was strongly correlated with the age of the patients, but not with the sex of the patients. In addition, the differential responses to immunotherapy in high and low risk groups were analyzed, indicating that sevoflurane signature genes were consistent in the classification of gliomas. High-risk patients have high T-cell damage score and are less sensitive to immunotherapy. At last, serum methylation level of MGMT promoter was decreased in GBM patients during propofol and sevoflurane anesthesia. Propofol and sevoflurane anesthesia associated impact on the gene expression of GBM, included the methylation level of MGMT promoter. Propofol and sevoflurane anesthesia-based risk score prognostic model, which has good prognostic power and is an independent prognostic factor in GBM patients. Therefore, this model can be used as a new biomarker for judging the prognosis of GBM patients.KEY MESSAGESPropofol and sevoflurane anesthesia-based risk score prognostic model has good prognostic power and is an independent prognostic factor in GBM patients.High Propofol and sevoflurane anesthesia-based risk score GBM patients have high T-cell damage scores and are less sensitive to immunotherapy.Serum methylation level of MGMT promoter decrease during propofol and sevoflurane anesthesia in GBM patients.	Exclude in title and abstract screen	No	1	Y	Y	N	N	Yes. This publication focuses on a study that uses human as primary research subject. It examines the impact of propofol and sevoflurane anesthesia on the expression of genes in glioblastoma patients and predicts prognosis and immunotherapy response. The study uses gene expression profiles of GBM tissues from the Gene Expression Omnibus database and serum methylation levels of O6-methylguanine-DNA methyltransferase (MGMT) promoter in GBM patients during the perioperative period. The study also analyzes the risk score prognostic model and immune cell signature analysis in TCGA datasets. These components all involve the use of human subjects, meeting our criteria.	Yes, this publication meets our criteria because it involves patients with glioblastoma and discusses the impact of propofol and sevoflurane anesthesia on their gene expression and prognosis.	Yes. The title and abstract mention the use of immunotherapy (specifically, predicting immunotherapy response) in the treatment of glioblastoma, which is one of the listed therapies.	Yes, this publication meets our criteria. It presents original research on the impact of propofol and sevoflurane anesthesia on gene expression in glioblastoma patients, establishes a co-expression prognostic-related genes signature to predict prognosis and immunotherapy response in GBM, and reports on a serum methylation level of O6-methylguanine-DNA methyltransferase (MGMT) promoter. Additionally, it shows good predictive ability for the risk score prognostic model and correlates it strongly with the age of the patients.	1. Yes 2. Yes 3. Yes 4. Yes 5. Yes {'answer of action 1': 'Yes', 'answer of action 2': 'Yes', 'answer of action 3': 'Yes', 'answer of action 4': 'Yes', 'answer of action 5': 'Yes'}	No. The title and abstract mention the use of propofol and sevoflurane anesthesia in patients with glioblastoma (GBM), but they do not explicitly mention the use of any of the specified immunotherapies. Additionally, the abstract does not mention the primary research subject (human patients) or provide any information about the study design.	{ "answer of action 1": "Yes", "answer of action 2": "Yes", "answer of action 3": "Yes" }	Yes	No, this study does not meet the criteria as it primarily focuses on gene expression profiles and prognostic models, rather than using human participants as the primary research subject.	Yes, this publication meets the criteria as it involves patients with glioblastoma (GBM), which is a type of glioma. The study explores the impact of propofol and sevoflurane anesthesia on gene expression in GBM patients and investigates its potential as a prognostic biomarker.	No, the title and abstract do not explicitly mention the study involving treatment of patients with any of the specified immunotherapies such as Immune Checkpoint Inhibitors, Peptide Vaccination, Dendritic cell Vaccination, Adoptive Transfer of Effector Lymphocytes, Chimeric Antigen Receptor (CAR) T-cell therapy, or Oncolytic Viral Vectors therapy. The focus is on the impact of propofol and sevoflurane anesthesia on gene expression and immunotherapy response in glioblastoma patients, but it does not mention the specific immunotherapies involved.	Yes, this study meets the criteria. It is an original research study that establishes a co-expression prognostic-related genes signature based on propofol and sevoflurane anesthesia to predict prognosis and immunotherapy response in GBM. It is not a review, protocol, or a case report with less than five patients.	{ "answer of action 1": "Yes", "answer of action 2": "Yes", "answer of action 3": "No", "answer of action 4": "Yes", "answer of action 5": "No" }	No	Action 1: The publication involves human research subjects as it mentions the use of GBM patient tissues in the study. So, the answer is Yes. Action 2: The publication involves patients with glioblastoma (GBM), which is one of the glioma types mentioned in the criteria. So, the answer is Yes. Action 3: The publication seems to be an original research article as it establishes a co-expression prognostic-related genes signature based on propofol and sevoflurane anesthesia and carries out multiple analyses. So, the answer is Yes. Action 4: Since all the criteria are met (Yes for all 3 actions), the answer is Yes. JSON output: { "answer of action 1": "Yes", "answer of action 2": "Yes", "answer of action 3": "Yes", "answer of action 4": "Yes" }	Yes	Y	Y	Y	Y	Yes	Yes	No	Yes	Yes	Yes	N	Y	N	Y	No	No	No	No	Yes	Yes
36949040	887	2023	2023-03-23	10.1038/s41467-023-36878-2	Checkpoint kinase 1/2 inhibition potentiates anti-tumoral immune response and sensitizes gliomas to immune checkpoint blockade	Title: Checkpoint kinase 1/2 inhibition potentiates anti-tumoral immune response and sensitizes gliomas to immune checkpoint blockade. Abstract: Whereas the contribution of tumor microenvironment to the profound immune suppression of glioblastoma (GBM) is clear, tumor-cell intrinsic mechanisms that regulate resistance to CD8 T cell mediated killing are less understood. Kinases are potentially druggable targets that drive tumor progression and might influence immune response. Here, we perform an in vivo CRISPR screen to identify glioma intrinsic kinases that contribute to evasion of tumor cells from CD8 T cell recognition. The screen reveals checkpoint kinase 2 (Chek2) to be the most important kinase contributing to escape from CD8 T-cell recognition. Genetic depletion or pharmacological inhibition of Chek2 with blood-brain-barrier permeable drugs that are currently being evaluated in clinical trials, in combination with PD-1 or PD-L1 blockade, lead to survival benefit in multiple preclinical glioma models. Mechanistically, loss of Chek2 enhances antigen presentation, STING pathway activation and PD-L1 expression in mouse gliomas. Analysis of human GBMs demonstrates that Chek2 expression is inversely associated with antigen presentation and T-cell activation. Collectively, these results support Chek2 as a promising target for enhancement of response to immune checkpoint blockade therapy in GBM.	Exclude in title and abstract screen	No	1	N	Y	NS	Y	Yes, the publication meets the criteria as it involves studying the tumor microenvironment of glioblastoma in relation to immune suppression and identifies and targets a kinase that influences the immune response, including in human GBMs.	Yes. This publication involves studies on patients with glioblastoma and identifies Checkpoint kinase 2 (Chek2) as a promising target for enhancing response to immune checkpoint blockade therapy in GBM. The study utilizes multiple preclinical glioma models and focuses on enhancing the anti-tumoral immune response in gliomas.	Yes. This publication mentions the use of PD-1 or PD-L1 blockade, which is an immune checkpoint inhibitor, in combination with Chek2 inhibition for the treatment of gliomas.	Yes, it meets the criteria as it is an original research article and not a review, protocol, or case report. The study presents a CRISPR screen to identify kinases in glioma cells that contribute to escape from CD8 T-cell recognition and shows that inhibiting checkpoint kinase 2 (Chek2) can improve response to immune checkpoint blockade therapy in glioblastoma.	1. Yes, the publication uses human as primary research subject. 2. Yes, the publication involves patients with glioma. 3. Yes, the title and abstract explicitly mention that the study involves treatment of patients with immune checkpoint blockade. 4. Yes, the publication presents original research with in vivo CRISPR screen and preclinical glioma models. 5. Yes, the publication meets all the four criteria. 6. {'answer of action 1': 'Yes', 'answer of action 2': 'Yes', 'answer of action 3': 'Yes', 'answer of action 4': 'Yes', 'answer of action 5': 'Yes'}	Yes. Reasons: 1) The study involves human subjects, as it mentions the analysis of human GBMs. 2) The study involves patients with glioblastoma (GBM), which is a type of glioma. 3) The study explicitly mentions the involvement of immune checkpoint blockade therapy, specifically PD-1 or PD-L1 blockade. 4) The study appears to be original research, as it describes the use of an in vivo CRISPR screen and mentions the evaluation of drugs in clinical trials.	{ "answer of action 1": "Yes", "answer of action 2": "Yes", "answer of action 3": "Yes" }	Yes	No, because the primary research subject in this study is not human but rather mice used in preclinical glioma models. The reference to human GBMs is focused on analysis, not experimentation on humans.	Yes, this study meets the criteria as it involves patients with glioblastoma (GBM), which is a type of glioma. The study focuses on the role of checkpoint kinase 2 (Chek2) and its potential as a target for enhancing the response to immune checkpoint blockade therapy in GBM.	Yes, the study meets the criteria because the abstract explicitly mentions the use of immune checkpoint inhibitors (PD-1 and PD-L1 blockade) in combination with Chek2 inhibition as a treatment strategy for gliomas. It also discusses the enhancement of response to immune checkpoint blockade therapy in GBM.	Yes, it meets the criteria because it is an original research study with an in vivo CRISPR screen and multiple preclinical glioma models used to investigate the role of checkpoint kinase 2 in immune response and potential enhancement of immune checkpoint blockade therapy in glioblastoma. The study does not appear to be a review, protocol, or small case report.	{ "answer of action 1": "Yes", "answer of action 2": "Yes", "answer of action 3": "Yes", "answer of action 4": "Yes", "answer of action 5": "Yes" }	Yes	{ "answer of action 1": "Yes", "answer of action 2": "Yes", "answer of action 3": "Yes", "answer of action 4": "Yes" }	Yes	Y	Y	Y	Y	Yes	Yes	Yes	Yes	Yes	Yes	N	Y	Y	Y	No	Yes	Yes	No	Yes	Yes
36963400	925	2023	2023-03-24	10.1016/j.ccell.2023.03.004	Neutralizing IL-8 potentiates immune checkpoint blockade efficacy for glioma	Title: Neutralizing IL-8 potentiates immune checkpoint blockade efficacy for glioma. Abstract: Malignant gliomas are largely refractory to immune checkpoint blockade (ICB) therapy. To explore the underlying immune regulators, we examine the microenvironment in glioma and find that tumor-infiltrating T??cells are mainly confined to the perivascular cuffs and express high levels of CCR5, CXCR3, and programmed cell death protein 1 (PD-1). Combined analysis of T??cell clustering with T??cell receptor (TCR) clone expansion shows that potential tumor-killing T??cells are mainly categorized into pre-exhausted/exhausted and effector CD8<sup>+</sup> T subsets, as well as cytotoxic CD4<sup>+</sup> T subsets. Notably, a distinct subpopulation of CD4<sup>+</sup> T??cells exhibits innate-like features with preferential interleukin-8 (IL-8) expression. With IL-8-humanized mouse strain, we demonstrate that IL-8-producing CD4<sup>+</sup> T, myeloid, and tumor cells orchestrate myeloid-derived suppressor cell infiltration and angiogenesis, which results in enhanced tumor growth but reduced ICB efficacy. Antibody-mediated IL-8 blockade or the inhibition of its receptor, CXCR1/2, unleashes anti-PD-1-mediated antitumor immunity. Our findings thus highlight IL-8 as a combinational immunotherapy target for glioma.	Exclude in title and abstract screen	No	1	N	Y	Y	Y	Yes. The study involves examining the microenvironment in glioma in humans and using an IL-8-humanized mouse strain, but the focus is on potential tumor-killing T cells in human subjects and expanding the efficacy of immune checkpoint blockade therapy for glioma.	Yes, this publication meets the criteria as it involves patients with glioma and discusses potential immunotherapy targets for the disease.	Yes. The study explicitly mentions immune checkpoint blockade therapy, antibody-mediated IL-8 blockade, and the combination of both as potential immunotherapies for glioma.	Yes, the publication meets the criteria as it presents original research on exploring the immune regulators in glioma and proposing IL-8 as a combinational immunotherapy target for glioma.	1. Yes 2. Yes 3. Yes 4. Yes 5. Yes 6. {"answer of action 1": "Yes", "answer of action 2": "Yes", "answer of action 3": "Yes", "answer of action 4": "Yes", "answer of action 5": "Yes"}	Yes, it meets all the criteria. 1) The study uses human subjects as the primary research subject. 2) The study involves patients with glioma. 3) The title and abstract explicitly mention the study's involvement with immune checkpoint blockade (ICB) therapy for glioma. 4) The study is original research, examining the microenvironment in glioma and exploring the role of IL-8 as a combinational immunotherapy target.	{ "answer of action 1": "Yes", "answer of action 2": "Yes", "answer of action 3": "Yes" }	Yes	No, because the study uses a mouse model (IL-8-humanized mouse strain) to explore the effects of IL-8 blockade on immune checkpoint blockade efficacy for glioma, rather than using humans as the primary research subject.	Yes, this publication meets the criteria as it involves the study of malignant gliomas and explores immune checkpoint blockade therapy and targeting IL-8 as a potential immunotherapy for glioma patients.	Yes, the study meets the criteria because it mentions immune checkpoint blockade (ICB) therapy, which falls under the category of Immune Checkpoint Inhibitors (e.g., anti-PD-1, anti-PD-L1, anti-CTLA-4). The abstract specifically mentions anti-PD-1-mediated antitumor immunity in the context of IL-8 blockade or CXCR1/2 inhibition.	Yes, this study meets the criteria as it appears to be original research investigating the role of IL-8 in glioma and the potential of combining IL-8 blockade with immune checkpoint blockade therapy. The abstract presents experimental approaches and findings, suggesting the study is neither a review, protocol, nor a case report with less than five patients.	{ "answer of action 1": "Yes", "answer of action 2": "Yes", "answer of action 3": "Yes", "answer of action 4": "Yes", "answer of action 5": "Yes" }	No	{ "answer of action 1": "Yes", "answer of action 2": "Yes", "answer of action 3": "Yes", "answer of action 4": "Yes" }	Yes	Y	Y	Y	Y	Yes	Yes	Yes	Yes	Yes	Yes	N	Y	Y	Y	No	Yes	No	No	Yes	Yes
36986829	999	2023	2023-03-29	10.3390/pharmaceutics15030968	Effects of Dendrimer-microRNA Nanoformulations against Glioblastoma Stem Cells	Title: Effects of Dendrimer-microRNA Nanoformulations against Glioblastoma Stem Cells. Abstract: Glioblastoma is a rapidly progressing tumor quite resistant to conventional treatment. These features are currently assigned to a self-sustaining population of glioblastoma stem cells. Anti-tumor stem cell therapy calls for a new means of treatment. In particular, microRNA-based treatment is a solution, which in turn requires specific carriers for intracellular delivery of functional oligonucleotides. Herein, we report a preclinical in vitro validation of antitumor activity of nanoformulations containing antitumor microRNA miR-34a and microRNA-21 synthetic inhibitor and polycationic phosphorus and carbosilane dendrimers. The testing was carried out in a panel of glioblastoma and glioma cell lines, glioblastoma stem-like cells and induced pluripotent stem cells. We have shown dendrimer-microRNA nanoformulations to induce cell death in a controllable manner, with cytotoxic effects being more pronounced in tumor cells than in non-tumor stem cells. Furthermore, nanoformulations affected the expression of proteins responsible for interactions between the tumor and its immune microenvironment: surface markers (PD-L1, TIM3, CD47) and IL-10. Our findings evidence the potential of dendrimer-based therapeutic constructions for the anti-tumor stem cell therapy worth further investigation.	Exclude in title and abstract screen	No	1	N	Y	N	Y	Yes, the publication meets the criteria as it involves studying the effects of nanoformulations containing microRNA on glioblastoma stem cells and other types of stem cells. The testing was carried out in vitro using various types of human cell lines, including brain tumor stem cells.	Yes, this publication meets our criteria as it involves glioblastoma and glioma cell lines, as well as glioblastoma stem-like cells.	Not sure. While the title and abstract mention dendrimer-microRNA nanoformulations being used for anti-tumor stem cell therapy, they do not explicitly mention any of the immunotherapies listed in the criteria.	Yes, this publication meets the criteria as it reports an original research study on the preclinical in vitro validation of antitumor activity of nanoformulations containing antitumor microRNA miR-34a and microRNA-21 synthetic inhibitor and polycationic phosphorus and carbosilane dendrimers in glioblastoma and glioma cell lines, glioblastoma stem-like cells and induced pluripotent stem cells. The study contributed new findings in the development of therapeutic interventions to combat glioblastoma, and is not a review, protocol or a case report with less than five patients.	1. No (doesn't involve human as primary research subject) 2. Yes (involves glioblastoma and glioma cell lines, glioblastoma stem-like cells and induced pluripotent stem cells) 3. No (doesn't explicitly mention any of the listed immunotherapies) 4. Yes (original research) 5. No 6. {'answer of action 1': 'No', 'answer of action 2': 'Yes', 'answer of action 3': 'No', 'answer of action 4': 'Yes', 'answer of action 5': 'No'}	Yes, this publication meets all the criteria. 1) The study involves human subjects as it mentions testing in a panel of glioblastoma and glioma cell lines, glioblastoma stem-like cells, and induced pluripotent stem cells. 2) The study involves patients with glioblastoma as it mentions testing in glioblastoma and glioma cell lines and glioblastoma stem-like cells. 3) The title and abstract explicitly mention the study involves treatment using dendrimer-microRNA nanoformulations, which falls under the category of Peptide Vaccination and Dendritic cell Vaccination. 4) The publication describes a preclinical in vitro validation study, which is considered original research. Therefore, this publication meets all the specified criteria.	{ "answer of action 1": "Yes", "answer of action 2": "Yes", "answer of action 3": "Yes" }	Yes	No, because the study is focused on in vitro validation of antitumor activity in a panel of glioblastoma and glioma cell lines, glioblastoma stem-like cells and induced pluripotent stem cells, not on human subjects as primary research subjects.	Yes, this study meets the criteria as it involves glioblastoma and glioma cell lines, as well as glioblastoma stem-like cells in its research.	No, the title and abstract do not explicitly mention using any of the specified immunotherapies such as Immune Checkpoint Inhibitors, Peptide Vaccination, Dendritic cell Vaccination, Adoptive Transfer of Effector Lymphocytes, Chimeric Antigen Receptor (CAR) T-cell therapy, or Oncolytic Viral Vectors therapy. Instead, the study focuses on dendrimer-microRNA nanoformulations for anti-tumor stem cell therapy.	Yes, this study meets the criteria because it is original research investigating the effects of dendrimer-microRNA nanoformulations on glioblastoma stem cells through in vitro preclinical validation. The study is not a review, protocol, or case report with less than five patients.	{ "answer of action 1": "Yes", "answer of action 2": "Yes", "answer of action 3": "No", "answer of action 4": "Yes", "answer of action 5": "No" }	Yes	{ "answer of action 1": "Yes", "answer of action 2": "Yes", "answer of action 3": "Yes", "answer of action 4": "Yes" }	Yes	Y	Y	NS	Y	Yes	No	Yes	Yes	Yes	Yes	N	Y	N	Y	No	No	Yes	No	Yes	Yes
36849306	1023	2023	2023-02-27	10.1016/j.jcyt.2023.01.008	Label-free in vitro assays predict the potency of anti-disialoganglioside chimeric antigen receptor T-cell products	Title: Label-free in vitro assays predict the potency of anti-disialoganglioside chimeric antigen receptor T-cell products. Abstract: Chimeric antigen receptor (CAR) T cells have demonstrated remarkable efficacy against hematological malignancies; however, they have not experienced the same success against solid tumors such as glioblastoma (GBM). There is a growing need for high-throughput functional screening platforms to measure CAR T-cell potency against solid tumor cells. We used real-time, label-free cellular impedance sensing to evaluate the potency of anti-disialoganglioside (GD2) targeting CAR T-cell products against GD2+ patient-derived GBM stem cells over a period of 2 days and 7 days in vitro. We compared CAR T products using two different modes of gene transfer: retroviral transduction and virus-free CRISPR-editing. Endpoint flow cytometry, cytokine analysis and metabolomics data were acquired and integrated to create a predictive model of CAR T-cell potency. Results indicated faster cytolysis by virus-free CRISPR-edited CAR T cells compared with retrovirally transduced CAR T cells, accompanied by increased inflammatory cytokine release, CD8+ CAR T-cell presence in co-culture conditions and CAR T-cell infiltration into three-dimensional GBM spheroids. Computational modeling identified increased tumor necrosis factor ?? concentrations with decreased glutamine, lactate and formate as being most predictive of short-term (2 days) and long-term (7 days) CAR T cell potency against GBM stem cells. These studies establish impedance sensing as a high-throughput, label-free assay for preclinical potency testing of CAR T cells against solid tumors.	Exclude in title and abstract screen	No	1	N	Y	Y	Y	Yes, it does not mention the use of animals as research subjects. The study is focused on using human cells and their derivatives as primary research subjects.	Not sure. While the abstract mentions glioblastoma and patient-derived GBM stem cells, it is not clear if the study involves actual patients with glioma, glioblastoma, astrocytoma, or oligodendroglioma. Further information is needed to determine if the criteria is met.	Yes, this publication meets our criteria. It explicitly mentions the use of Chimeric Antigen Receptor (CAR) T-cell therapy in the treatment of glioblastoma and describes the evaluation of CAR T-cell potency against patient-derived GBM stem cells.	Yes, this publication meets our criteria as it is an original research study using in vitro assays to measure the potency of chimeric antigen receptor T-cell products against solid tumor cells. The study also compares two different modes of gene transfer, retroviral transduction and virus-free CRISPR-editing, and uses endpoint flow cytometry, cytokine analysis, and metabolomics data to create a predictive model of CAR T-cell potency.	1. No 2. Yes 3. No 4. Yes 5. No 6. {"answer of action 1": "No", "answer of action 2": "Yes", "answer of action 3": "No", "answer of action 4": "Yes", "answer of action 5": "No"}	Yes. This publication meets all the criteria. 1) It involves human subjects as the primary research subjects. 2) It involves patients with glioblastoma (GBM), a type of glioma. 3) The title and abstract explicitly mention the study involves the potency testing of chimeric antigen receptor (CAR) T-cell products, which is a form of adoptive transfer of effector lymphocytes therapy. 4) It is original research that presents new findings using in vitro assays to evaluate CAR T-cell potency against solid tumors.	{ "answer of action 1": "Yes", "answer of action 2": "No", "answer of action 3": "No" }	Yes	No, the study does not primarily use human subjects since it is focused on in vitro assays and cellular impedance sensing to evaluate CAR T-cell potency against patient-derived GBM stem cells.	Yes, this study meets the criteria as it involves patients with glioblastoma (GBM) and evaluates the potency of anti-disialoganglioside chimeric antigen receptor T-cell products against patient-derived GBM stem cells.	Yes, the study meets the criteria as it involves the treatment of patients with Chimeric Antigen Receptor (CAR) T-cell therapy, which is one of the immunotherapies listed in the criteria. The abstract discusses the potency of anti-disialoganglioside targeting CAR T-cell products against patient-derived GBM stem cells.	Yes, it meets the criteria because it is an original research study focusing on the evaluation of anti-disialoganglioside CAR T-cell products against patient-derived GBM stem cells using cellular impedance sensing and creating a predictive model of CAR T-cell potency. It is not a review, protocol, or case report with less than five patients.	{ "answer of action 1": "Yes", "answer of action 2": "Yes", "answer of action 3": "Yes", "answer of action 4": "Yes", "answer of action 5": "Yes" }	Yes	{ "answer of action 1": "Yes", "answer of action 2": "Yes", "answer of action 3": "Yes", "answer of action 4": "Yes" }	Yes	Y	NS	Y	Y	Yes	No	Yes	Yes	No	Yes	N	Y	Y	Y	No	Yes	Yes	No	Yes	Yes
36924564	1318	2023	2023-03-16	10.1016/j.intimp.2023.109987	Nifuroxazide inhibits the growth of glioblastoma and promotes the infiltration of CD8 T cells to enhance antitumour immunity	Title: Nifuroxazide inhibits the growth of glioblastoma and promotes the infiltration of CD8 T cells to enhance antitumour immunity. Abstract: Glioblastoma is a primary intracranial tumour with extremely high disability and fatality rates among adults. Existing diagnosis and treatment methods have not significantly improved the overall poor prognosis of patients. Nifuroxazide, an oral antibiotic, has been reported to act as a tumour suppressor in a variety of tumours and to participate in the process of antitumour immunity. However, whether it can inhibit the growth of glioma is still unclear. We explored the potential mechanism of nifuroxazide inhibiting the growth of glioblastoma cells through in vitro and in vivo experiments. nifuroxazide can inhibit the proliferation of glioblastoma cells, promote G2 phase arrest, induce apoptosis, and inhibit epithelial-mesenchymal transition through the MAP3K1/JAK2/STAT3 pathway. Similarly, clinical sample analysis confirmed that MAP3K1 combined with STAT3 can affect the prognostic characteristics of patients with glioma. In addition, nifuroxazide can drive the M1 polarization of microglioma cells, inhibit the expression of CTLA4 and PD-L1 in tumour cells, and promote the infiltration of CD8 T cells to exert antitumour effects. Combination treatment with PD-L1 inhibitors can significantly prolong the survival time of mice. we found that nifuroxazide can inhibit the growth of glioblastoma and enhance antitumour immunity. Thus, nifuroxazide is an effective drug for the treatment of glioblastoma and has great potential for clinical application.	Exclude in title and abstract screen	No	1	N	Y	N	Y	Yes, the publication meets the criteria as it involves experimentation on human glioblastoma cells, clinical sample analysis on patients with gliomas, and mentions the effect of the drug combination treatment on mouse survival time.	Yes, this publication meets the criteria as it involves patients with glioblastoma and discusses the potential mechanism of a drug called nifuroxazide in inhibiting the growth of glioblastoma cells in vitro and in vivo. It also discusses the effects of nifuroxazide on the immune system and CD8 T cells, which are relevant to the treatment of glioblastoma.	Not sure. Although nifuroxazide is mentioned as a potential drug for the treatment of glioblastoma and is reported to enhance antitumour immunity, it is unclear whether the study involves treatment of patients with any of the immunotherapies listed in the criteria. The abstract only mentions the use of a drug and a PD-L1 inhibitor in mice.	Yes. This publication meets the criteria as it presents original research that explores the potential mechanism of nifuroxazide inhibiting the growth of glioblastoma cells through in vitro and in vivo experiments. It also includes clinical sample analysis and findings related to immune response, making it a valuable contribution to the field of cancer research.	1. No. 2. Yes. 3. No. 4. Yes. 5. No. 6. {'answer of action 1': 'No', 'answer of action 2': 'Yes', 'answer of action 3': 'No', 'answer of action 4': 'Yes', 'answer of action 5': 'No'}	No. While the study involves patients with glioblastoma and explores the potential mechanism of nifuroxazide inhibiting the growth of glioblastoma cells, the title and abstract do not explicitly mention the use of any of the specified immunotherapies (immune checkpoint inhibitors, peptide vaccination, dendritic cell vaccination, adoptive transfer of effector lymphocytes, chimeric antigen receptor T-cell therapy, or oncolytic viral vectors therapy). Therefore, it does not meet the third criterion.	{ "answer of action 1": "Yes", "answer of action 2": "Yes", "answer of action 3": "Yes" }	Yes	No, because the study primarily uses in vitro and in vivo experiments, rather than human participants as the primary research subject.	Yes, this study meets the criteria as it involves patients with glioma and specifically focuses on glioblastoma. The abstract discusses the potential mechanism of nifuroxazide inhibiting the growth of glioblastoma cells and enhancing antitumor immunity.	No, the study does not meet the criteria as it does not explicitly mention the use of immune checkpoint inhibitors, peptide vaccination, dendritic cell vaccination, adoptive transfer of effector lymphocytes, CAR T-cell therapy, or oncolytic viral vectors therapy as treatments. The study focuses on the effects of nifuroxazide, an oral antibiotic, on glioblastoma and antitumor immunity.	Yes, this study meets the criteria as it is an original research study that investigates the potential mechanism of nifuroxazide inhibiting the growth of glioblastoma cells through in vitro and in vivo experiments, which indicates it is not a review, protocol, or case report with less than five patients.	{ "answer of action 1": "Yes", "answer of action 2": "Yes", "answer of action 3": "Yes", "answer of action 4": "Yes", "answer of action 5": "Yes" }	No	{ "answer of action 1": "Yes", "answer of action 2": "Yes", "answer of action 3": "Yes", "answer of action 4": "Yes" }	Yes	Y	Y	NS	Y	Yes	No	No	Yes	Yes	Yes	N	Y	N	Y	No	Yes	No	No	Yes	Yes
36875891	1355	2023	2023-03-06	10.1016/j.immuno.2023.100022	Modeling interaction of Glioma cells and CAR T-cells considering multiple CAR T-cells bindings	Title: Modeling interaction of Glioma cells and CAR T-cells considering multiple CAR T-cells bindings. Abstract: Chimeric antigen receptor (CAR) T-cell based immunotherapy has shown its potential in treating blood cancers, and its application to solid tumors is currently being extensively investigated. For glioma brain tumors, various CAR T-cell targets include IL13R<i>??</i>2, EGFRvIII, HER2, EphA2, GD2, B7-H3, and chlorotoxin. In this work, we are interested in developing a mathematical model of IL13R<i>??</i>2 targeting CAR T-cells for treating glioma. We focus on extending the work of Kuznetsov et al. (1994) by considering binding of multiple CAR T-cells to a single glioma cell, and the dynamics of these multi-cellular conjugates. Our model more accurately describes experimentally observed CAR T-cell killing assay data than the models which do not consider multi-cellular conjugates. Moreover, we derive conditions in the CAR T-cell expansion rate that determines treatment success or failure. Finally, we show that our model captures distinct CAR T-cell killing dynamics from low to high antigen receptor densities in patient-derived brain tumor cells.	Exclude in title and abstract screen	No	1	N	Y	NS	Y	Yes, this publication meets the criteria as it uses human-derived glioma cells and considers CAR T-cell therapies as a way to treat the disease.	Yes. Reason: The title and abstract mention glioma brain tumors, CAR T-cell treatment, and mathematical modeling. The specific type of glioma is not mentioned, but the title and abstract do meet the criteria.	Yes, the publication meets the criteria as it explicitly mentions the use of Chimeric Antigen Receptor (CAR) T-cell therapy for the treatment of glioma brain tumors.	Yes. This publication describes original research by developing a mathematical model of CAR T-cell interactions with glioma cells and experimentally observed CAR T-cell killing assay data. The study provides additional insights into multi-cellular conjugates and the CAR T-cell expansion rate, and captures distinct CAR T-cell killing dynamics.	1. No 2. Yes 3. No 4. Yes 5. No, as criteria 1 and 3 are not met. 6. {'answer of action 1': 'No', 'answer of action 2': 'Yes', 'answer of action 3': 'No', 'answer of action 4': 'Yes', 'answer of action 5': 'No'}	No. Although the title and abstract mention CAR T-cell therapy for treating glioma, the publication does not involve human subjects and is focused on mathematical modeling rather than primary research on patients with glioma. Additionally, the publication does not explicitly mention other immunotherapies such as immune checkpoint inhibitors or peptide vaccination.	{ "answer of action 1": "Yes", "answer of action 2": "Yes", "answer of action 3": "Yes" }	No	No, this study does not meet the criteria, as it is focused on developing a mathematical model and does not use human subjects as the primary research subject.	Yes, this publication meets the criteria because it involves the study of glioma brain tumors and their interaction with CAR T-cells. The focus is on developing a mathematical model for treating glioma using IL13R??2 targeting CAR T-cells.	Yes, the study involves the treatment of patients with Chimeric Antigen Receptor (CAR) T-cell therapy, as mentioned in the title and abstract. The abstract specifically focuses on developing a mathematical model of IL13R??2 targeting CAR T-cells for treating glioma.	Yes, this publication meets the criteria as it is an original research study focused on developing a mathematical model of IL13R??2 targeting CAR T-cells for treating glioma. The study extends previous work and includes analysis of experimental data, showing that the model more accurately describes experimentally observed CAR T-cell killing assay data and identifying conditions that determine treatment success or failure.	{ "answer of action 1": "Yes", "answer of action 2": "Yes", "answer of action 3": "Yes", "answer of action 4": "Yes", "answer of action 5": "Yes" }	No	{ "answer of action 1": "Yes", "answer of action 2": "Yes", "answer of action 3": "Yes", "answer of action 4": "Yes" }	No	Y	Y	Y	Y	Yes	No	No	Yes	Yes	No	N	Y	Y	Y	No	Yes	No	No	Yes	No
36805678	1502	2023	2023-02-22	10.1186/s12951-023-01810-9	Convection-enhanced delivery of nanoencapsulated gene locoregionally yielding ErbB2/Her2-specific CAR-macrophages for brainstem glioma immunotherapy	Title: Convection-enhanced delivery of nanoencapsulated gene locoregionally yielding ErbB2/Her2-specific CAR-macrophages for brainstem glioma immunotherapy. Abstract: Locoregional delivery of chimeric antigen receptor (CAR)-modified T (CAR-T) cells has emerged as a promising strategy for brain tumors. However, the complicated ex vivo cell manufacturing procedures and the rapid progression of the disease have limited its broader applications. Macrophages (M??s) exhibit unique effector functions and a high degree of infiltration within the solid tumor microenvironment (TME), especially in the brain, where M??s function as structural support, and the main immune effector cells of the CNS represent 5-12% of brain cells. Here, we report a synthetic universal DNA nanocarrier for in situ genetic editing of intratumoral M??s with an ErbB2-specific CAR to direct their phagocytic activity towards tumors and subsequently initiate a locoregional antitumor immune response. Specifically, we demonstrated that when delivered locoregionally, the RP-182 peptide, located in the shell of a nanoparticle, targeted M??s and reprogrammed M2-like tumor-associated macrophages (TAMs) to an antitumor M1-like phenotype. Subsequently, the CAR gene-laden DNA nanocomplex can be used to introduce ErbB2-targeted CAR, and the generated CAR-M??s then act as "living" cures, thereby serially clearing the invasive tumor cells. Our work demonstrates a practical antitumor immunotherapy for brainstem gliomas (BSGs) that may be broadly applicable for patients suffering from other ErbB2-positive solid malignancies.	Exclude in title and abstract screen	No	1	NS	Y	Y	Y	Not sure. The abstract mentions that the study involves genetic editing of intratumoral M??s using a DNA nanocomplex to introduce an ErbB2-targeted CAR, but it is unclear whether human subjects were involved in the study.	Yes. This publication involves patients with glioma and proposes a strategy for brainstem glioma immunotherapy.	Yes. The title and abstract explicitly mention "locoregional delivery of chimeric antigen receptor (CAR)-modified T (CAR-T) cells" and "the generated CAR-M??s then act as 'living' cures".	Yes. This publication presents original research that demonstrates a novel approach to immunotherapy for brainstem gliomas using a universal DNA nanocarrier to modify macrophages with an ErbB2-specific CAR gene. The research used experimental methods to demonstrate the approach.	1. No 2. Yes 3. Yes 4. Yes 5. No 6. {"answer of action 1": "No", "answer of action 2": "Yes", "answer of action 3": "Yes", "answer of action 4": "Yes", "answer of action 5": "No"}	Yes. This study meets all the criteria. It involves human subjects with brainstem glioma, specifically targeting patients with ErbB2-positive solid malignancies. The title and abstract explicitly mention the use of genetic editing of intratumoral macrophages with an ErbB2-specific CAR for immunotherapy. Additionally, it is an original research study.	{ "answer of action 1": "Yes", "answer of action 2": "Yes", "answer of action 3": "Yes" }	Yes	No, this study does not meet the criteria because it does not mention using human subjects as primary research subjects. The study focuses on using a synthetic DNA nanocarrier for genetic editing of intratumoral macrophages in the context of brainstem glioma immunotherapy.	Yes, the study meets the criteria as it involves patients with brainstem gliomas, which is a type of glioma. The study focuses on a locoregional antitumor immunotherapy approach for brainstem glioma treatment.	Yes, this publication meets the criteria as it involves the use of Chimeric Antigen Receptor (CAR)-modified T cells and CAR-macrophages for brainstem glioma immunotherapy.	Yes, this publication meets the criteria because it is an original research study that investigates the use of a DNA nanocarrier for in situ genetic editing of intratumoral macrophages in order to direct their phagocytic activity towards tumors, and it is not a review, protocol, or a case report with less than five patients.	{ "answer of action 1": "Yes", "answer of action 2": "Yes", "answer of action 3": "Yes", "answer of action 4": "Yes", "answer of action 5": "Yes" }	Yes	{ "answer of action 1": "Yes", "answer of action 2": "Yes", "answer of action 3": "Yes", "answer of action 4": "Yes" }	Yes	NS	Y	Y	Y	Yes	No	Yes	Yes	Yes	Yes	N	Y	Y	Y	No	Yes	Yes	No	Yes	Yes
36858863	1617	2023	2023-03-01	10.1016/j.braindev.2023.02.003	A case of pediatric anti-leucine-rich glioma inactivated 1 encephalitis with faciobrachial dystonic seizure	Title: A case of pediatric anti-leucine-rich glioma inactivated 1 encephalitis with faciobrachial dystonic seizure. Abstract: Anti-leucine-rich glioma-inactivated 1 (LGI1) encephalitis is a rare type of autoimmune encephalitis. A characteristic faciobrachial dystonic seizure (FBDS) is also frequently associated with this disease. Although primarily reported in the adult population, reports of its occurrence in the pediatric population are rare. Here, we describe a case of a 6-year-old girl diagnosed with anti-LGI1 encephalitis that presented with cognitive decline and FBDS. The girl was referred to a pediatric neurology department for uncontrolled seizures and dyskinesia. She initially presented with a memory deficit, abnormal movement of the limbs and trunk, and ataxia. Her cerebrospinal fluid exam was unremarkable, but her brain MRI showed focal T2 high signal intensity in the left anterior putamen and right caudate nucleus. In addition, there were refractory episodes of brief tonic or dystonic movement of the face and arms that were suggestive of FBDS. She was initially treated with intravenous methylprednisolone and phenobarbital, then given another pulse of methylprednisolone and intravenous immunoglobulin as her symptoms persisted. Tests for neuronal autoantibodies revealed the presence of anti-LGI1 antibodies. Subsequent human leukocyte antigen (HLA) typing resulted in the identification of HLA-DRB1 DR7(*07:01??g) DR9(*09:01??g). Screening for thymoma and other neoplasms showed no signs of a tumor. She was treated with rituximab, tocilizumab, and antiseizure medications, including oxcarbazepine, valproic acid, and lamotrigine. Her FBDS and cognitive symptoms showed substantial improvements. While it is known that anti-LGI1 encephalitis responds well to immunotherapy, our patient showed an incomplete response, requiring further therapy. This is the first report of a pediatric patient with anti-LGI1 encephalitis treated with tocilizumab.	Exclude in title and abstract screen	No	1	Y	N	N	N	Yes, this publication meets our criteria as it reports a case study on a pediatric patient with anti-LGI1 encephalitis and the treatment received. The primary research subject here is human.	No. The publication is about anti-LGI1 encephalitis and does not involve patients with glioma, glioblastoma, astrocytoma, oligodendroglioma.	Yes, the publication meets the criteria as it explicitly mentions the treatment of a pediatric patient with anti-LGI1 encephalitis using immunotherapy such as intravenous immunoglobulin, rituximab, and tocilizumab.	No. This is a case report with only one patient and does not meet our criteria for original research studies.	1. Yes 2. Yes 3. No 4. Yes 5. No 6. {"answer of action 1": "Yes", "answer of action 2": "Yes", "answer of action 3": "No", "answer of action 4": "Yes", "answer of action 5": "No"}	Not sure. The title and abstract do not explicitly mention the use of any of the specified immunotherapies (immune checkpoint inhibitors, peptide vaccination, dendritic cell vaccination, adoptive transfer of effector lymphocytes, chimeric antigen receptor T-cell therapy, or oncolytic viral vectors therapy). However, the abstract does mention the use of intravenous immunoglobulin, methylprednisolone, rituximab, and tocilizumab, which are all forms of immunotherapy. Without further information, it is unclear if these therapies specifically target the immune system in the treatment of glioma or related tumors. Additionally, the abstract does not state that the study is an original research article or specify the number of patients in the study.	{ "answer of action 1": "Yes", "answer of action 2": "No", "answer of action 3": "No" }	Yes	Yes, this study meets the criteria as it involves a 6-year-old girl as the primary research subject, specifically focusing on her diagnosis and treatment of anti-LGI1 encephalitis.	No, the study does not meet the criteria as it does not involve patients with glioma, glioblastoma, astrocytoma, or oligodendroglioma. Instead, it focuses on a pediatric patient with anti-LGI1 encephalitis.	No, the title and abstract do not mention any of the required immunotherapies such as Immune Checkpoint Inhibitors, Peptide Vaccination, Dendritic cell Vaccination, Adoptive Transfer of Effector Lymphocytes, Chimeric Antigen Receptor (CAR) T-cell therapy, or Oncolytic Viral Vectors therapy. The study focuses on a case of pediatric anti-LGI1 encephalitis and its treatment with immunotherapy drugs like rituximab and tocilizumab, which are not specified in the criteria.	No, this publication does not meet the criteria because it is a single case report rather than original research with a larger patient population.	{ "answer of action 1": "Yes", "answer of action 2": "No", "answer of action 3": "No", "answer of action 4": "No", "answer of action 5": "No" }	No	{ "answer of action 1": "Yes", "answer of action 2": "No", "answer of action 3": "No", "answer of action 4": "No" }	No	Y	N	Y	N	No	No	NS	No	No	Yes	Y	N	N	N	No	No	No	No	No	No
36921098	1645	2023	2023-03-15	10.1158/2326-6066.CIR-22-0570	Anti-PD-1 and extended half-life-IL-2 synergize for treatment of murine glioblastoma independent of host MHC Class I expression	Title: Anti-PD-1 and extended half-life-IL-2 synergize for treatment of murine glioblastoma independent of host MHC Class I expression. Abstract: Glioblastoma (GBM) is the most common malignant brain tumor in adults, responsible for approximately 225,000 deaths per year. Despite pre-clinical successes, most interventions have failed to extend patient survival by more than a few months. Treatment with anti-PD-1 immune checkpoint blockade (ICB) monotherapy has been beneficial for malignant tumors such as melanoma and lung cancers but has yet to be effectively employed in GBM. This study aimed to determine whether supplementing anti-PD-1 ICB with engineered extended half-life IL-2, a potent lymphoproliferative cytokine, could improve outcomes. This combination therapy, subsequently referred to as enhanced checkpoint blockade (ECB), delivered intraperitoneally, reliably cures approximately 50% of C57BL/6 mice bearing orthotopic GL261 gliomas and extends median survival of the treated cohort. In the CT2A model, characterized as being resistant to CBI, ECB caused a decrease in CT2A tumor volume in half of measured animals similar to what was observed in GL261-bearing mice, promoting a trending survival increase. ECB generates robust immunologic responses, features of which include secondary lymphoid organ enlargement and increased activation status of both CD4 and CD8 T cells. This immunity is durable, with long-term ECB survivors able to resist GL261 rechallenge. Through employment of depletion strategies, ECB's efficacy was shown to be independent of host MHC class I restricted antigen presentation but reliant on CD4 T cells. These results demonstrate ECB is efficacious against the GL261 glioma model through an MHC class I-independent mechanism and supporting further investigation into IL-2-supplemented ICB therapies for tumors of the central nervous system.	Exclude in title and abstract screen	No	1	N	Y	Y	N	No. This publication is a study on murine glioblastoma, which means the primary research subject is not human.	Yes. This publication involves a study on glioblastoma and discusses the efficacy of a potential treatment involving immune checkpoint blockade with Immunol-2. The study was conducted on mice with orthotopic GL261 gliomas, and the results support the investigation of IL-2-supplemented ICB therapies for tumors of the central nervous system.	Yes. This study involves treatment of murine glioblastoma with a combination therapy referred to as enhanced checkpoint blockade (ECB), which includes anti-PD-1 immune checkpoint blockade (ICB) and engineered extended half-life IL-2. The study explicitly mentions the use of Immune Checkpoint Inhibitors and a Lymphoproliferative cytokine, which falls under our criteria of immunotherapies.	Yes, it meets the criteria. This is an original research study that investigated the effectiveness of combining engineered extended half-life IL-2 and anti-PD-1 immune checkpoint blockade (ICB) for treatment of murine glioblastoma. The study aimed to determine whether this combination therapy, referred to as enhanced checkpoint blockade (ECB), could improve outcomes. The study involved experiments with mice and generated robust immunological responses. Therefore, it meets our criteria for original research.	1. Yes 2. Yes 3. Yes 4. Yes 5. Yes 6. {"answer of action 1": "Yes", "answer of action 2": "Yes", "answer of action 3": "Yes", "answer of action 4": "Yes", "answer of action 5": "Yes"}	No. This publication does not meet all the criteria. Although it involves the treatment of glioblastoma, it is not explicitly mentioned in the title or abstract that the study involves immunotherapies such as immune checkpoint inhibitors, peptide vaccination, dendritic cell vaccination, adoptive transfer of effector lymphocytes, chimeric antigen receptor T-cell therapy, or oncolytic viral vectors therapy. Therefore, it does not meet criteria (3).	{ "answer of action 1": "No", "answer of action 2": "Yes", "answer of action 3": "No" }	No	No, because the study uses mice as the primary research subjects, not humans.	Yes, this study meets the criteria as it involves a murine model of glioblastoma (GL261 gliomas) and investigates the efficacy of a combined therapy (anti-PD-1 and extended half-life IL-2) for the treatment of this type of brain tumor in mice.	Yes, this study meets the criteria as it involves treatment using anti-PD-1 immune checkpoint blockade (ICB), which is an Immune Checkpoint Inhibitor.	Yes, the study meets the criteria as it is an original research examining the efficacy of a combination therapy in a murine glioblastoma model. The study is not a review, protocol, or case report with less than five patients.	{ "answer of action 1": "No", "answer of action 2": "Yes", "answer of action 3": "Yes", "answer of action 4": "Yes", "answer of action 5": "No" }	No	{ "answer of action 1": "No", "answer of action 2": "Yes", "answer of action 3": "Yes", "answer of action 4": "No" }	No	N	Y	Y	Y	No	Yes	No	No	No	No	N	Y	Y	Y	No	No	No	No	No	No
36804924	1789	2023	2023-02-22	10.1038/s41467-022-35709-0	A nitric-oxide driven chemotactic nanomotor for enhanced immunotherapy of glioblastoma	Title: A nitric-oxide driven chemotactic nanomotor for enhanced immunotherapy of glioblastoma. Abstract: The major challenges of immunotherapy for glioblastoma are that drugs cannot target tumor sites accurately and properly activate complex immune responses. Herein, we design and prepare a kind of chemotactic nanomotor loaded with brain endothelial cell targeting agent angiopep-2 and anti-tumor drug (Lonidamine modified with mitochondrial targeting agent triphenylphosphine, TLND). Reactive oxygen species and inducible nitric oxide synthase (ROS/iNOS), which are specifically highly expressed in glioblastoma microenvironment, are used as chemoattractants to induce the chemotactic behavior of the nanomotors. We propose a precise targeting strategy of brain endothelial cells-tumor cells-mitochondria. Results verified that the released NO and TLND can regulate the immune circulation through multiple steps to enhance the effect of immunotherapy, including triggering the immunogenic cell death of tumor, inducing dendritic cells to mature, promoting cytotoxic T cells infiltration, and regulating tumor microenvironment. Moreover, this treatment strategy can form an effective immune memory effect to prevent tumor metastasis and recurrence.	Exclude in title and abstract screen	No	1	NS	Y	NS	Y	No, this publication does not meet the criteria as it does not primarily involve human research subjects, but rather focuses on the design and preparation of chemotactic nanomotors for targeted drug delivery.	Not sure. The publication mentions glioblastoma but does not specify if patients with glioblastoma were directly involved in the study. Further information is needed.	No. The title and abstract do not explicitly mention any of the listed immunotherapies. Although the study involves immunotherapy, it does not involve any of the specific immunotherapies listed. The study focuses on a chemotactic nanomotor for enhanced immunotherapy of glioblastoma with a targeting agent and anti-tumor drug, and the use of reactive oxygen species and inducible nitric oxide synthase as chemoattractants to induce the chemotactic behavior of the nanomotors. However, none of the specific immunotherapies are mentioned in the title or abstract.	Yes, this publication meets the criteria as it is original research that presents a new treatment strategy for glioblastoma. The study involves designing and testing a new chemotactic nanomotor loaded with targeted drug delivery and a method of precise targeting. The researchers tested the efficacy of the treatment in vivo, reported on multiple steps to regulations of the immune system, and effectiveness on glioblastoma.	1. No 2. Yes 3. Yes 4. Yes 5. No {'answer of action 1': 'No', 'answer of action 2': 'Yes', 'answer of action 3': 'Yes', 'answer of action 4': 'Yes', 'answer of action 5': 'No'}	No. This publication does not meet the criteria. Although it mentions the treatment of glioblastoma, it does not explicitly mention any of the specified immunotherapies.	{'answer of action 1': 'Yes', 'answer of action 2': 'Yes', 'answer of action 3': 'Yes'}	Yes	No, the study does not meet the criteria because it does not specifically mention using human subjects as the primary research subject. Instead, it focuses on the design and preparation of a chemotactic nanomotor for immunotherapy in glioblastoma.	Yes, this publication meets the criteria as it involves the study of glioblastoma and explores an enhanced immunotherapy technique for this type of brain tumor.	No, the title and abstract do not explicitly mention any of the required immunotherapies such as Immune Checkpoint Inhibitors, Peptide Vaccination, Dendritic cell Vaccination, Adoptive Transfer of Effector Lymphocytes, Chimeric Antigen Receptor (CAR) T-cell therapy, or Oncolytic Viral Vectors therapy.	Yes, this study meets the criteria as it details the design, preparation, and testing of a chemotactic nanomotor for enhanced immunotherapy of glioblastoma. This implies that it is an original research study rather than a review, protocol, or case report with less than five patients.	{ "answer of action 1": "Yes", "answer of action 2": "Yes", "answer of action 3": "No", "answer of action 4": "Yes", "answer of action 5": "No" }	No	{ "answer of action 1": "Yes", "answer of action 2": "Yes", "answer of action 3": "Yes", "answer of action 4": "Yes" }	Yes	N	NS	N	Y	No	No	No	No	Yes	Yes	N	Y	N	Y	No	No	No	No	Yes	Yes
36970537	1861	2023	2023-03-27	10.3389/fneur.2023.1104738	Glutamine metabolism-related genes predict prognosis and reshape tumor microenvironment immune characteristics in diffuse gliomas	Title: Glutamine metabolism-related genes predict prognosis and reshape tumor microenvironment immune characteristics in diffuse gliomas. Abstract: Diffuse gliomas possess a kind of malignant brain tumor with high mortality. Glutamine represents the most abundant and versatile amino acid in the body. Glutamine not only plays an important role in cell metabolism but also involves in cell survival and malignancies progression. Recent studies indicate that glutamine could also affect the metabolism of immune cells in the tumor microenvironment (TME). The transcriptome data and clinicopathological information of patients with glioma were acquired from TCGA, CGGA, and West China Hospital (WCH). The glutamine metabolism-related genes (GMRGs) were retrieved from the Molecular Signature Database. Consensus clustering analysis was used to discover expression patterns of GMRGs, and glutamine metabolism risk scores (GMRSs) were established to model tumor aggressiveness-related GMRG expression signature. ESTIMATE and CIBERSORTx were applied to depict the TME immune landscape. The tumor immunological phenotype analysis and TIDE were utilized for predicting the therapeutic response of immunotherapy. A total of 106 GMRGs were retrieved. Two distinct clusters were established by consensus clustering analysis, which showed a close association with the IDH mutational status of gliomas. In both IDH-mutant and IDH-wildtype gliomas, cluster 2 had significantly shorter overall survival compared with cluster 1, and the differentially expressed genes between the two clusters enriched in pathways related to malignant transformation as well as immunity. <i>In silico</i> TME analysis of the two IDH subtypes revealed not only significantly different immune cell infiltrations and immune phenotypes between the GMRG expression clusters but also different predicted responses to immunotherapy. After the screening, a total of 10 GMRGs were selected to build the GMRS. Survival analysis demonstrated the independent prognostic role of GMRS. Prognostic nomograms were established to predict 1-, 2-, and 3-year survival rates in the four cohorts. Different subtypes of glutamine metabolism could affect the aggressiveness and TME immune features of diffuse glioma, despite their IDH mutational status. The expression signature of GMRGs could not only predict the outcome of patients with glioma but also be combined into an accurate prognostic nomogram.	Exclude in title and abstract screen	No	1	Y	Y	N	Y	Yes, the publication uses human as primary research subjects. The study analyzes transcriptome data and clinicopathological information of patients with glioma from TCGA, CGGA, and West China Hospital. The study also establishes glutamine metabolism risk scores and utilizes immunological phenotype analysis and TIDE for predicting the therapeutic response of immunotherapy in patients with glioma.	Yes, this publication meets our criteria as it involves patients with glioma and discusses the role of glutamine metabolism-related genes in the prognosis and tumor microenvironment of gliomas.	Not sure. The abstract mentions glioma and immune cells in the tumor microenvironment, but it does not explicitly state that immunotherapy is being used. The publication may involve the use of immunotherapy, but it is not clear from the information given in the abstract.	Yes, the publication meets our criteria as it presents original research on the role of glutamine metabolism-related genes in predicting prognosis and tumor microenvironment immune characteristics in diffuse gliomas.	1. No 2. Yes 3. No 4. Yes 5. No, the publication does not meet the third criteria. 6. {'answer of action 1': 'No', 'answer of action 2': 'Yes', 'answer of action 3': 'No', 'answer of action 4': 'Yes', 'answer of action 5': 'No'}	No. Although the title and abstract mention the study involving patients with glioma, the study does not explicitly mention the use of any of the specified immunotherapies.	{ "answer of action 1": "Yes", "answer of action 2": "Yes", "answer of action 3": "Yes" }	Yes	No, this study does not meet the criteria of using human as primary research subjects. The reason is that the study is based on analyzing transcriptome data, clinicopathological information, and in silico TME analysis of glioma patients and does not involve direct interaction or intervention with human subjects.	Yes, the publication meets the criteria because it involves patients with glioma, specifically diffuse gliomas. The study investigates glutamine metabolism-related genes, their role in prognosis and immune characteristics in the tumor microenvironment of diffuse gliomas.	No, the title and abstract do not explicitly mention the study involving treatment of patients with any specific immunotherapies like immune checkpoint inhibitors, peptide vaccination, dendritic cell vaccination, adoptive transfer of effector lymphocytes, CAR T-cell therapy, or oncolytic viral vectors therapy. The study focuses on glutamine metabolism-related genes and their impact on tumor microenvironment immune characteristics in diffuse gliomas.	Yes, this study meets the criteria as it focuses on original research involving the analysis of glutamine metabolism-related genes in diffuse gliomas using transcriptome data and clinicopathological information from multiple sources. The study is not a review, protocol, or a case report with less than five patients.	{ "answer of action 1": "Yes", "answer of action 2": "Yes", "answer of action 3": "No", "answer of action 4": "Yes", "answer of action 5": "No" }	No	{ "answer of action 1": "Yes", "answer of action 2": "Yes", "answer of action 3": "Yes", "answer of action 4": "Yes" }	Yes	Y	Y	NS	Y	Yes	No	No	Yes	Yes	Yes	N	Y	N	Y	No	No	No	No	Yes	Yes
36834607	1952	2023	2023-02-25	10.3390/ijms24043198	Acquisition of Immune Privilege in GBM Tumors: Role of Prostaglandins and Bile Salts	Title: Acquisition of Immune Privilege in GBM Tumors: Role of Prostaglandins and Bile Salts. Abstract: Based on the postulate that glioblastoma (GBM) tumors generate anti-inflammatory prostaglandins and bile salts to gain immune privilege, we analyzed 712 tumors in-silico from three GBM transcriptome databases for prostaglandin and bile synthesis/signaling enzyme-transcript markers. A pan-database correlation analysis was performed to identify cell-specific signal generation and downstream effects. The tumors were stratified by their ability to generate prostaglandins, their competency in bile salt synthesis, and the presence of bile acid receptors nuclear receptor subfamily 1, group H, member 4 (NR1H4) and G protein-coupled bile acid receptor 1 (GPBAR1). The survival analysis indicates that tumors capable of prostaglandin and/or bile salt synthesis are linked to poor outcomes. Tumor prostaglandin D<sub>2</sub> and F<sub>2</sub> syntheses are derived from infiltrating microglia, whereas prostaglandin E<sub>2</sub> synthesis is derived from neutrophils. GBMs drive the microglial synthesis of PGD<sub>2</sub>/F<sub>2</sub> by releasing/activating complement system component C3a. GBM expression of sperm-associated heat-shock proteins appears to stimulate neutrophilic PGE<sub>2</sub> synthesis. The tumors that generate bile and express high levels of bile receptor NR1H4 have a fetal liver phenotype and a RORC-Treg infiltration signature. The bile-generating tumors that express high levels of GPBAR1 are infiltrated with immunosuppressive microglia/macrophage/myeloid-derived suppressor cells. These findings provide insight into how GBMs generate immune privilege and may explain the failure of checkpoint inhibitor therapy and provide novel targets for treatment.	Exclude in title and abstract screen	No	1	Y	Y	N	Y	Yes. The publication utilizes human GBM tumors as primary research subjects to investigate the immune privilege mechanism through the synthesis and signaling of prostaglandins and bile salts in tumor cells. The study analyzed 712 GBM tumors in three different transcriptome databases to identify the enzymes involved in prostaglandin and bile synthesis and signaling, as well as the presence of specific bile acid receptors. The study also examines the correlation between the ability of tumors to generate prostaglandins and/or bile salts and poor outcomes, providing insight into novel targets for treatment.	Yes. This publication involves patients with GBM tumors, which meets the criteria. The publication identifies the role of prostaglandins and bile salts in the acquisition of immune privilege by GBM tumors. The study is based on in-silico analysis of three GBM transcriptome databases and identifies cell-specific signal generation and downstream effects of prostaglandin and bile synthesis/signaling enzyme-transcript markers. The survival analysis indicates that tumors capable of prostaglandin and/or bile salt synthesis are linked to poor outcomes. The study further explains how GBMs generate immune privilege, and how these findings may explain the failure of checkpoint inhibitor therapy and provide novel targets for treatment.	Yes. This publication explicitly mentions that the study involves the analysis of immune privilege acquisition in GBM tumors through the generation of anti-inflammatory prostaglandins and bile salts. The study does not involve the treatment of patients with any specific immunotherapy, but does mention the failure of checkpoint inhibitor therapy and provides novel targets for treatment.	Yes. This publication meets the criteria as it presents original research on the role of prostaglandins and bile salts in GBM tumors, with analysis of 712 tumors. The study presents novel findings on the mechanism by which GBMs generate immune privilege and may provide new therapeutic targets.	1. No (does not involve direct human research subjects) 2. Yes (Involves patients with GBM tumors) 3. No (Does not explicitly mention immunotherapies) 4. Yes (Is original research) 5. No (Does not meet all criteria) 6. {'answer of action 1': 'No', 'answer of action 2': 'Yes', 'answer of action 3': 'No', 'answer of action 4': 'Yes', 'answer of action 5': 'No'}	No. This publication does not meet all the criteria. Although it involves patients with GBM tumors, the title and abstract do not explicitly mention any of the specified immunotherapies. Additionally, it appears to be an in-silico analysis rather than an original research study.	{ "answer of action 1": "Yes", "answer of action 2": "Yes", "answer of action 3": "Yes" }	Yes	No, the study does not meet the criteria as it is an in-silico analysis of existing transcriptome databases and does not use human subjects as primary research subjects.	Yes, this publication meets the criteria as it involves a study focusing on glioblastoma (GBM) tumors and their relation to immune privilege, prostaglandins, and bile salts. The study analyzes GBM transcriptome databases and investigates factors linked to poor outcomes in these tumors.	No, the title and abstract do not explicitly mention the use of any of the specific immunotherapies listed in the criteria. The study focuses on the role of prostaglandins and bile salts in GBM tumors and immune privilege, but does not mention any immunotherapy treatments.	Yes, the study meets the criteria because it is an original research analyzing 712 tumors from three GBM transcriptome databases and investigating the role of prostaglandins and bile salts in the acquisition of immune privilege in GBM tumors. It is not a review, protocol, or case report with less than five patients.	{ "answer of action 1": "Yes", "answer of action 2": "Yes", "answer of action 3": "No", "answer of action 4": "Yes", "answer of action 5": "No" }	No	{ "answer of action 1": "Yes", "answer of action 2": "Yes", "answer of action 3": "Yes", "answer of action 4": "Yes" }	Yes	Y	Y	Y	Y	Yes	No	No	Yes	Yes	Yes	N	Y	N	Y	No	No	No	No	Yes	Yes
36845744	1969	2023	2023-02-27	10.3389/fonc.2023.1051641	A prognostic NAD+ metabolism-related gene signature for predicting response to immune checkpoint inhibitor in glioma	Title: A prognostic NAD+ metabolism-related gene signature for predicting response to immune checkpoint inhibitor in glioma. Abstract: Nicotinamide adenine dinucleotide (NAD+) metabolism is involved in a series of cancer pathogenesis processes, and is considered a promising therapeutic target for cancer treatment. However, a comprehensive analysis of NAD+ metabolism events on immune regulation and cancer survival has not yet been conducted. Here, we constructed a prognostic NAD+ metabolism-related gene signature (NMRGS) associated with immune checkpoint inhibitor (ICI) efficacy in glioma. 40 NAD+ metabolism-related genes (NMRGs) were obtained from the Reactome database and the Kyoto Encyclopedia of Genes and Genomes (KEGG) database. Glioma cases with transcriptome data and clinical information were obtained from Chinese Glioma Genome Atlas (CGGA) and The Cancer Genome Atlas (TCGA). NMRGS was constructed based on the calculated risk score using univariate analysis, Kaplan-Meier analysis, multivariate Cox regression, and nomogram. This NMRGS was verified in training (CGGA693) and validation (TCGA and CGGA325) cohorts. The immune characteristics, mutation profile, and response to ICI therapy were subsequently analyzed for different NMRGS subgroups. Six NAD+ metabolism-related genes, including CD38, nicotinamide adenine dinucleotide kinase (NADK), nicotinate phosphoribosyltransferase (NAPRT), nicotinamide/nicotinic acid mononucleotide adenylyltransferase 3 (NMNAT3), poly(ADP-Ribose) polymerase family member 6 (PARP6), and poly(ADP-Ribose) polymerase family member 9 (PARP9), were ultimately used to construct a comprehensive risk model for glioma patients. Patients in the NMRGS-high group showed a poorer survival outcome than those in the NMRGS-low group. The area under curve (AUC) indicated that NMRGS has good potential in glioma prognostic prediction. A nomogram with improved accuracy was established based on independent prognostic factors (NMRGS score, 1p19q codeletion status, and WHO grade). Furthermore, patients in the NMRGS-high group showed a more immunosuppressive microenvironment, higher tumor mutation burden (TMB), higher human leucocyte antigen (HLA) expression and a more therapeutic response to ICI therapy. This study constructed a prognostic NAD+ metabolism-related signature associated with the immune landscape in glioma, which can be used for guiding individualized ICI therapy.	Exclude in title and abstract screen	No	1	Y	Y	N	Y	Yes. The study uses human subjects (glioma patients) to investigate the efficacy of a prognostic gene signature for predicting response to immune checkpoint inhibitors in glioma.	Yes. This publication meets our criteria as it involves patients with glioma, and also explores the relationship between NAD+ metabolism and cancer survival. It provides a prognostic gene signature that can be used for personalized ICI therapy.	Yes, the publication meets the criteria as it explicitly mentions treatment with immune checkpoint inhibitors and their efficacy in glioma patients, and discusses the analysis of immune characteristics in different subgroups.	Yes, this publication meets the criteria. The study is original research using transcriptome data and clinical information from two databases to construct a prognostic NAD+ metabolism-related gene signature (NMRGS) for glioma patients associated with responses to immune checkpoint inhibitor (ICI) therapy. The study used univariate analysis, Kaplan-Meier analysis, multivariate Cox regression, and nomogram. The NMRGS was verified in training and validation cohorts, and the study analyzed immune characteristics, mutation profile, and response to ICI therapy for different NMRGS subgroups. Six NAD+ metabolism-related genes were used to construct a risk model for glioma patients.	1. No, the publication focuses on the construction of a prognostic NAD+ metabolism-related gene signature for predicting response to immune checkpoint inhibitor in glioma. 2. Yes, the publication involves patients with glioma. 3. Yes, the publication explicitly mentions that the study involves treatment of patients with immune checkpoint inhibitors. 4. Yes, the publication is original research with the use of transcriptome data and clinical information for comprehensive analysis. 5. No, the publication does not meet all the criteria because it does not focus on the use of the following immunotherapies: Peptide Vaccination, Dendritic cell Vaccination, Adoptive Transfer of Effector Lymphocytes (e.g. CAR-T cell therapy, TCR-engineered T cells), Chimeric Antigen Receptor (CAR) T-cell therapy, or Oncolytic Viral Vectors therapy. 6. { 'answer of action 1': 'No', 'answer of action 2': 'Yes', 'answer of action 3': 'Yes', 'answer of action 4': 'Yes', 'answer of action 5': 'No' }	Yes, this publication meets all the criteria. 1) It involves human patients as the primary research subjects. 2) It involves patients with glioma. 3) The title and abstract explicitly mention that the study involves the treatment of patients with immune checkpoint inhibitors (ICI) in glioma. 4) It is original research that includes the analysis of transcriptome data and clinical information from multiple cohorts.	{ "answer of action 1": "Yes", "answer of action 2": "Yes", "answer of action 3": "Yes" }	Yes	No, the study does not primarily use human subjects as its main focus is on constructing a gene signature associated with immune checkpoint inhibitor efficacy in glioma. Although it uses data from human patients (CGGA and TCGA), the primary research focus is on the gene signature development and not human subjects.	Yes, the study meets the criteria as it involves patients with glioma and explores a prognostic NAD+ metabolism-related gene signature (NMRGS) associated with immune checkpoint inhibitor (ICI) efficacy in glioma.	Yes, this publication meets the criteria. The abstract explicitly mentions the involvement of immune checkpoint inhibitors (ICI) in the study and its impact on glioma treatment. The study aims to construct a prognostic NAD+ metabolism-related gene signature associated with ICI efficacy in glioma and analyzes the immune characteristics, mutation profile, and response to ICI therapy for different NMRGS subgroups.	Yes, this publication meets the criteria as it is an original research study that analyzes NAD+ metabolism-related genes to construct a prognostic gene signature for glioma patients. It is not a review, protocol, or case report with less than five patients.	{ "answer of action 1": "Yes", "answer of action 2": "Yes", "answer of action 3": "Yes", "answer of action 4": "Yes", "answer of action 5": "Yes" }	No	{ "answer of action 1": "Yes", "answer of action 2": "Yes", "answer of action 3": "Yes", "answer of action 4": "Yes" }	Yes	Y	Y	Y	Y	Yes	No	Yes	Yes	Yes	Yes	N	Y	Y	Y	No	Yes	No	No	Yes	Yes
36989846	1989	2023	2023-03-29	10.1016/j.prp.2023.154416	The prognostic significance of Nectin-2 and Nectin-4 expression in glial tumors	Title: The prognostic significance of Nectin-2 and Nectin-4 expression in glial tumors. Abstract: Glial tumors are the most frequent neoplasms of the central nervous system in adults and despite recent advances in diagnosis and treatment of the disease, the prognosis of glioma is poor. Therefore, there is a great need to identify new prognostic factors and potential immunotherapeutic targets. Members of the Nectin family of proteins are gaining significant attention as possible diagnostic and immunotherapeutic targets in many solid tumors, but they have not been extensively investigated in glial tumors. The aim of the present study was to evaluate the expression of Nectin-2 and Nectin-4 in glial tumors of different grades, and to assess their prognostic value. The results showed heterogeneous expression of Nectin-2 and Nectin-4 in tumor cells and neuropil, with significantly higher Nectin-2 expression compared to Nectin-4, but without differences among tumor grades. In addition, the expression of Nectin-2 and Nectin-4 was associated with shorter survival times in patients with grade II/III gliomas. These results suggest that Nectin-2 and Nectin-4 expression may be used as an independent prognostic indicator for patients with II/III gliomas. This study contributes to the development of personalized care for patients with glioma and provides a basis for further research on nectin-based immunotherapy for brain tumors.	Exclude in title and abstract screen	No	1	Y	Y	N	Y	Yes. The study examines the prognostic significance of Nectin-2 and Nectin-4 expression in glial tumors in patients, meeting our criteria of using humans as primary research subjects.	Yes. This study involves patients with glioma and provides insights into potential prognostic markers for this disease.	Not sure. Although the study mentions potential immunotherapeutic targets in glial tumors, it does not explicitly mention the use of any of the immunotherapies listed as our criteria. Further information is needed to determine if the study meets our criteria.	Yes. The study examines the expression of Nectin-2 and Nectin-4 in glial tumors, evaluates their prognostic value, and conducts statistical analyses on patient survival times, which meets the criteria for original research. Additionally, the study provides a basis for further research on nectin-based immunotherapy for brain tumors, indicating it is not a review or protocol.	1. No 2. Yes 3. No 4. Yes 5. No 6. {"answer of action 1": "No", "answer of action 2": "Yes", "answer of action 3": "No", "answer of action 4": "Yes", "answer of action 5": "No"}	Not sure. The title and abstract mention the study involves evaluation of the expression of Nectin-2 and Nectin-4 in glial tumors and their prognostic value. However, it does not explicitly mention the use of any immunotherapies for the treatment of patients with gliomas.	{ "answer of action 1": "Yes", "answer of action 2": "Yes", "answer of action 3": "Yes" }	Yes	No, this publication does not meet the criteria as it does not mention using humans as primary research subjects. The study focuses on evaluating the expression of Nectin-2 and Nectin-4 in glial tumors and assessing their prognostic value.	Yes, this study meets the criteria as it involves patients with glial tumors, specifically grade II/III gliomas, and investigates the prognostic value of Nectin-2 and Nectin-4 expression in these tumors.	No, the title and abstract do not explicitly mention the use or study of any specific immunotherapies like Immune Checkpoint Inhibitors, Peptide Vaccination, Dendritic cell Vaccination, Adoptive Transfer of Effector Lymphocytes, CAR T-cell therapy, or Oncolytic Viral Vectors therapy. The abstract discusses the expression of Nectin-2 and Nectin-4 in glial tumors and their potential as immunotherapeutic targets but does not directly involve or mention the use of any of the specific immunotherapies mentioned in the criteria.	Yes, this publication meets the criteria as it is an original research study evaluating the expression of Nectin-2 and Nectin-4 in glial tumors and assessing their prognostic value.	{ "answer of action 1": "Yes", "answer of action 2": "Yes", "answer of action 3": "No", "answer of action 4": "Yes", "answer of action 5": "No" }	No	Action 1 Judgement: Yes, the publication meets the first criteria as it involves human subjects in the study of glial tumors. Action 2 Judgement: Yes, the publication meets the second criteria as it involves patients with gliomas, which is one of the mentioned tumor types. Action 3 Judgement: Yes, the publication meets the third criteria as it presents original research, and is not a review, protocol, or case report with less than five patients. Action 4 Summary: Yes, the publication meets all three criteria. JSON Output: { "answer of action 1": "Yes", "answer of action 2": "Yes", "answer of action 3": "Yes", "answer of action 4": "Yes" }	Yes	Y	Y	NS	Y	Yes	No	NS	Yes	Yes	Yes	N	Y	N	Y	No	No	No	No	Yes	Yes
36917093	2086	2023	2023-03-14	10.18632/aging.204580	Integrative analysis to screen novel pyroptosis-related LncRNAs for predicting clinical outcome of glioma and validation in tumor tissue	Title: Integrative analysis to screen novel pyroptosis-related LncRNAs for predicting clinical outcome of glioma and validation in tumor tissue. Abstract: Pyroptosis, also known as inflammatory necrosis, is a programmed cell death that manifests itself as a continuous swelling of cells until the cell membrane breaks, leading to the liberation of cellular contents, which triggers an intense inflammatory response. Pyroptosis might be a panacea for a variety of cancers, which include immunotherapy and chemotherapy-insensitive tumors such as glioma. Several findings have observed that long non-coding RNAs (lncRNAs) modulate the bio-behavior of tumor cells by binding to RNA, DNA and protein. Nevertheless, there are few studies reporting the effect of lncRNAs in pyroptosis processes in glioma. The principal goal of this study was to identify pyroptosis-related lncRNAs (PRLs) utilizing bioinformatic algorithm and to apply PCR techniques for validation in human glioma tissues. The second goal was to establish a prognostic model for predicting the overall survival patients with glioma. Predict algorithm was used to construct prognosis model with good diagnostic precision for potential clinical translation. Noticeably, molecular subtypes categorized by the PRLs were not distinct from any previously published subtypes of glioma. The immune and mutation landscapes were obviously different from previous subtypes of glioma. Analysis of the sensitivity (IC50) of patients to 30 chemotherapeutic agents identified 22 agents as potential therapeutic agents for patients with low riskscores. We established an exact prognostic model according to the expression profile of PRLs, which may facilitate the assessment of patient prognosis and treatment patterns and could be further applied to clinical.	Exclude in title and abstract screen	No	1	Y	Y	N	Y	Not sure. The abstract mentions the use of human glioma tissues for validation but does not specify whether human subjects were involved in the study. More information is needed to determine if the criteria is met.	Yes, this publication meets our criteria as it involves patients with glioma and discusses the identification of pyroptosis-related lncRNAs and their effect on glioma.	Not sure. The abstract mentions pyroptosis and potential therapeutic agents for patients with glioma, but it does not explicitly mention any of the listed immunotherapies. Further information would be needed to determine if the study involves treatment of patients with the listed immunotherapies.	Yes. This publication appears to be original research that aims to identify novel pyroptosis-related lncRNAs and establish a prognostic model for predicting the overall survival of patients with glioma. The study uses bioinformatic algorithm to identify the lncRNAs and PCR techniques to validate in human glioma tissues. The paper concludes with a potential clinical application of the prognostic model.	1. No 2. Yes 3. No 4. Yes 5. No 6. {"answer of action 1": "No", "answer of action 2": "Yes", "answer of action 3": "No", "answer of action 4": "Yes", "answer of action 5": "No"}	No. This publication does not meet all the specified criteria. Although it mentions glioma as a research subject, it does not explicitly mention the use of any immunotherapies. Additionally, the abstract does not provide information about the primary research subjects being human patients or the number of patients involved in the study.	{ "answer of action 1": "Yes", "answer of action 2": "Yes", "answer of action 3": "Yes" }	Yes	Yes, the study meets the criteria, as it involves validation of the identified pyroptosis-related LncRNAs in human glioma tissues and the established prognostic model aims to predict the overall survival of patients with glioma.	Yes, this study meets the criteria as it involves patients with glioma. The main objective of the study is to identify pyroptosis-related lncRNAs in glioma and establish a prognostic model for predicting the overall survival of patients with glioma.	No, the title and abstract do not mention any of the specified immunotherapies: Immune Checkpoint Inhibitors, Peptide Vaccination, Dendritic cell Vaccination, Adoptive Transfer of Effector Lymphocytes, Chimeric Antigen Receptor (CAR) T-cell therapy, or Oncolytic Viral Vectors therapy. The focus is on pyroptosis-related lncRNAs and their role in glioma prognosis and treatment.	Yes, this study meets the criteria as it involves original research using bioinformatic algorithms and PCR techniques to identify and validate pyroptosis-related long non-coding RNAs (PRLs) in glioma. The study also aims to establish a prognostic model for predicting overall survival in patients with glioma, further supporting its classification as original research.	{ "answer of action 1": "Yes", "answer of action 2": "Yes", "answer of action 3": "No", "answer of action 4": "Yes", "answer of action 5": "No" }	No	{ "answer of action 1": "Yes", "answer of action 2": "Yes", "answer of action 3": "Yes", "answer of action 4": "Yes" }	Yes	NS	Y	NS	Y	Yes	No	No	Yes	Yes	Yes	Y	Y	N	Y	No	No	No	Yes	Yes	Yes
36991262	2137	2023	2023-03-29	10.1007/s00262-023-03423-5	IL13Rα2-targeted third-generation CAR-T cells with CD28 transmembrane domain mediate the best anti-glioblastoma efficacy	Title: IL13R??2-targeted third-generation CAR-T cells with CD28 transmembrane domain mediate the best anti-glioblastoma efficacy. Abstract: Chimeric antigen receptor (CAR)-modified T (CAR-T) cell therapy has been proven to be a powerful tool for the treatment of cancer, however, the limits are obvious, especially for solid tumors. Therefore, constantly optimizing the structure of CAR to improve its therapeutic effect is necessary. In this study, we generated three different third-generation CARs targeting IL13R??2, with the same scFv, but different transmembrane domains (TMDs) from CD4, CD8 or CD28 (IL13-CD4TM-28.BB.??, IL13-CD8TM-28.BB.?? and IL13-CD28TM-28.BB.??). CARs were transduced into primary T cells using retroviruses. The anti-GBM efficacy of CAR-T cells was monitored by flow cytometry and real-time cell analysis (RTCA) in vitro and examined in two xenograft mouse models. The differentially expressed genes related to different anti-GBM activity were screened by high throughput RNA sequencing. We observed that T cells transduced with these three CARs have similar anti-tumor activity when co-cultured with U373 cells which expressed higher IL13R??2 but exhibited different anti-tumor activity when co-cultured with U251 cells that expressed lower IL13R??2. All the three groups of CAR-T cells can be activated by U373 cells, but only IL13-CD28TM-28.BB.?? CAR-T cells could be activated and expressed increased IFN-?? after co-culturing with U251 cells. IL13-CD28TM-28.BB.?? CAR-T cells exhibited the best anti-tumor activity in xenograft mouse models which can infiltrate into the tumors. The superior anti-tumor efficacy of IL13-CD28TM-28.BB.?? CAR-T cells was partially owing to differentially expressed extracellular assembly, extracellular matrix, cell migration and adhesion-related genes which contribute to the lower activation threshold, increased cell proliferation, and elevated migration capacity.	Exclude in title and abstract screen	No	1	N	Y	Y	Y	No. This publication does not meet the criteria as it involves animal (xenograft mouse) as primary research subjects and not humans.	Yes. This publication meets our criteria as it involves patients with glioblastoma and the study examined the efficacy of CAR-T cell therapy targeting IL13R??2, which is commonly expressed in glioblastoma cells.	Yes. The title and abstract mention third-generation CAR-T cells, which involve chimeric antigen receptor T cell therapy, and specifically targets IL13R??2. The abstract also mentions the anti-tumor efficacy of CAR-T cells in xenograft mouse models.	Yes, this publication meets the criteria since it reports original research on the development and testing of a new type of CAR-T cell therapy for glioblastoma.	1. Yes 2. Yes 3. Yes 4. Yes 5. Yes {'answer of action 1': 'Yes', 'answer of action 2': 'Yes', 'answer of action 3': 'Yes', 'answer of action 4': 'Yes', 'answer of action 5': 'Yes'}	Yes. Reason: (1) The study involves human patients with glioblastoma; (2) The title and abstract explicitly mention the use of Chimeric Antigen Receptor (CAR) T-cell therapy; (3) The study presents original research on the optimization of CAR structure and its therapeutic effect.	{ "answer of action 1": "Yes", "answer of action 2": "Yes", "answer of action 3": "Yes" }	Yes	No, this study does not meet the criteria because it uses mouse models and in vitro cell cultures instead of humans as its primary research subject.	Yes, this study meets the criteria as it involves the treatment of glioblastoma (GBM), which is a type of glioma. The study focuses on the optimization of CAR-T cells targeting IL13R??2 for improved anti-glioblastoma efficacy.	Yes, this publication meets the criteria as it explicitly mentions Chimeric Antigen Receptor (CAR)-modified T (CAR-T) cell therapy, which is one of the immunotherapies listed in the criteria. The study investigates the anti-glioblastoma efficacy of CAR-T cells targeting IL13R??2 with different transmembrane domains.	Yes, this study meets the criteria as it is an original research study investigating the optimization of CAR structure for improved therapeutic effect. The study involves generation and testing of three different third-generation CARs and has used both in vitro and in vivo methods to compare their anti-tumor efficacy. It is not a review, protocol, or case report with less than five patients.	{ "answer of action 1": "Yes", "answer of action 2": "Yes", "answer of action 3": "Yes", "answer of action 4": "Yes", "answer of action 5": "Yes" }	Yes	{ "answer of action 1": "Yes", "answer of action 2": "Yes", "answer of action 3": "Yes", "answer of action 4": "Yes" }	Yes	N	Y	Y	Y	No	Yes	Yes	No	Yes	Yes	N	Y	Y	Y	No	Yes	Yes	No	Yes	Yes
36918223	2138	2023	2023-03-14	10.1136/jitc-2023-006784	Response to: Correspondence on 'H3.3K27M mutation is not a suitable target for immunotherapy in HLA-A2+ patients with diffuse midline glioma' by Chheda et al	Title: Response to: Correspondence on 'H3.3K27M mutation is not a suitable target for immunotherapy in HLA-A2+ patients with diffuse midline glioma' by Chheda et al. Abstract: N o a b s t r a c t f o u n d	Exclude in title and abstract screen	No	1	Y	Y	NS	N	Not sure. With no abstract available, it is difficult to determine if the study meets our criteria.	Not sure. There is no abstract provided, so I cannot determine whether the publication meets our criteria or not.	Not Sure. The title mentions immunotherapy but it is unclear whether it involves the specific immunotherapies listed in the criteria. However, since there is no abstract provided, we cannot confirm.	Not sure. There is no abstract available to confirm if it meets the criteria of original research.	Answer of Action 1: N/A (no abstract found) Answer of Action 2: N/A (no abstract found) Answer of Action 3: N/A (no abstract found) Answer of Action 4: N/A (no abstract found) Answer of Action 5: N/A (no abstract found) Output: {"answer of action 1": "N/A", "answer of action 2": "N/A", "answer of action 3": "N/A", "answer of action 4": "N/A", "answer of action 5": "N/A"}	No, the publication does not meet all the criteria. The title does not mention any of the specified immunotherapies and the abstract is missing.	{ "answer of action 1": "No", "answer of action 2": "No", "answer of action 3": "No" }	No	Not sure, because there is not enough information provided in the abstract to determine if human subjects were primarily used in the study.	Not sure, due to the lack of an abstract to provide sufficient information about the study.	No, the title and abstract do not meet our criteria as they do not explicitly mention any specific immunotherapies like Immune Checkpoint Inhibitors, Peptide Vaccination, Dendritic cell Vaccination, Adoptive Transfer of Effector Lymphocytes, Chimeric Antigen Receptor (CAR) T-cell therapy, or Oncolytic Viral Vectors therapy. Moreover, the abstract is missing.	Not sure, due to lack of abstract and information.	{ "answer of action 1": "unclear", "answer of action 2": "Yes", "answer of action 3": "No", "answer of action 4": "unclear", "answer of action 5": "No" }	No	{ "answer of action 1": "Unclear", "answer of action 2": "Unclear", "answer of action 3": "Unclear", "answer of action 4": "Yes" }	Yes	NS	NS	NS	NS	Yes	NA	No	Yes	No	No	NS	NS	N	NS	No	No	No	Yes	Yes	Yes
36944450	2227	2023	2023-03-21	10.1136/jitc-2022-006617	Correspondence on 'H3.3K27M mutation is not a suitable target for immunotherapy in HLA-A2+ patients with diffuse midline glioma' by Immisch et al	Title: Correspondence on 'H3.3K27M mutation is not a suitable target for immunotherapy in HLA-A2+ patients with diffuse midline glioma' by Immisch et al. Abstract: N o a b s t r a c t f o u n d	Exclude in title and abstract screen	No	1	Y	Y	NS	N	Not sure. There is not enough information given in the title and abstract to determine if the publication meets our criteria or not.	Not sure. Since there is no abstract provided, I cannot determine if the publication involves patients with glioma, glioblastoma, astrocytoma, or oligodendroglioma.	Not sure. The title mentions immunotherapy, but the abstract does not provide any information to confirm whether the criteria is met or not.	Not sure. The title and abstract do not provide enough information to determine if the publication meets the criteria for original research.	Answer of Action 1: N/A (no abstract) Answer of Action 2: N/A (no abstract) Answer of Action 3: N/A (no abstract) Answer of Action 4: N/A (no abstract) Answer of Action 5: N/A (no abstract) Output: {"answer of action 1": "N/A (no abstract)", "answer of action 2": "N/A (no abstract)", "answer of action 3": "N/A (no abstract)", "answer of action 4": "N/A (no abstract)", "answer of action 5": "N/A (no abstract)"}	No, the publication does not meet all the criteria. The title and abstract do not explicitly mention the use of any immunotherapies for treating patients with glioma or related brain tumors. Additionally, since there is no abstract available, it is not possible to determine whether the study involves human subjects or if it is an original research paper.	{ "answer of action 1": "No", "answer of action 2": "No", "answer of action 3": "No" }	No	Not sure, as there is no abstract provided to determine if human subjects are used as primary research subjects.	Not sure, as there is no abstract provided to assess whether the study involves patients with glioma, glioblastoma, astrocytoma, or oligodendroglioma.	Not sure, as there is no abstract provided to determine if it meets the criteria.	No, it does not meet the criteria, as it seems to be a correspondence rather than original research.	{ "answer of action 1": "Unclear", "answer of action 2": "Yes", "answer of action 3": "No", "answer of action 4": "Unclear", "answer of action 5": "No" }	No	{ "answer of action 1": "unclear", "answer of action 2": "unclear", "answer of action 3": "unclear", "answer of action 4": "Yes" }	Yes	NS	NS	NS	NS	Yes	NA	No	Yes	No	No	NS	NS	NS	N	No	No	No	No	Yes	Yes
36917020	2277	2023	2023-03-14	10.1093/oncolo/oyad041	Regulatory Issues: PMDA - Review of Sakigake Designation Products: Oncolytic Virus Therapy with Delytact Injection (Teserpaturev) for Malignant Glioma	Title: Regulatory Issues: PMDA - Review of Sakigake Designation Products: Oncolytic Virus Therapy with Delytact Injection (Teserpaturev) for Malignant Glioma. Abstract: In June 2021, the Ministry of Health, Labor and Welfare approved Delytact Injection as a regenerative medical product for oncolytic virus therapy. The active substance of Delytact Injection is teserpaturev, a genetically engineered herpes simplex virus type 1 (strain F) in which the ??47 gene and both copies of the ??34.5 gene have been deleted and the infected cell protein 6 (ICP6) gene has been inactivated by the insertion of the lacZ gene from Escherichia coli. Delytact Injection, when intratumorally administered to patients with malignant glioma, is expected to exert the following effects: (1) the mutant virus selectively replicates in tumor cells and destroys the infected cells through the replication process, exerting a cytocidal effect, and (2) the administration leads to induction of tumor-responsive T cells, which activates antitumor immunity and thus prolongs the survival of patients with malignant glioma. A Japanese phase II study (Study GD01) was conducted in patients with glioblastoma who had residual or recurrent tumors after radiotherapy with concomitant temozolomide. In Study GD01, however, stable disease continued for an extended period in some patients with glioblastoma. Hence, Delytact Injection is expected to be effective to a certain level. In line with this, Delytact Injection has been approved as an option for the treatment of malignant glioma, with one of the 3 approval conditions including conducting a use-results comparison survey and resubmission of the marketing authorization application within the granted time period of 7 years, under the conditional and time-limited approval scheme described in Article 23-26 of Act on Securing Quality, Efficacy and Safety of Products Including Pharmaceuticals and Medical Devices.	Exclude in title and abstract screen	No	1	Y	Y	Y	N	Not sure. While the paper mentions a phase II study conducted in patients with glioblastoma, it is unclear whether the study involved human subjects as the abstract does not specify it.	Yes. This publication meets our criteria as it involves patients with malignant glioma, specifically glioblastoma, and discusses the approval of a new oncolytic virus therapy called Delytact Injection for the treatment of this cancer.	Yes, the publication meets the criteria as it explicitly mentions the use of oncolytic viral vector therapy (Delytact Injection) in the treatment of malignant glioma.	Not sure. The abstract discusses the approval of an oncolytic virus therapy for malignant glioma, but it does not clearly state whether the article is reporting original research or a review. More information on the content of the article is needed to make a clear determination.	1. No 2. Yes 3. Yes 4. Yes 5. No {'answer of action 1': 'No', 'answer of action 2': 'Yes', 'answer of action 3': 'Yes', 'answer of action 4': 'Yes', 'answer of action 5': 'No'}	Yes. Reasons: 1) The study involves patients with malignant glioma, which is a type of glioma. 2) The title and abstract explicitly mention the use of oncolytic viral vector therapy for the treatment of malignant glioma. 3) The study is original research, as it describes a Japanese phase II study conducted in patients with glioblastoma. 4) The study involves human subjects as the primary research subjects. 5) The abstract does not mention the specific immunotherapies mentioned in the criteria, such as immune checkpoint inhibitors or peptide vaccination, but it does describe the use of oncolytic viral vectors therapy, which is listed as one of the accepted therapies.	{ "answer of action 1": "Yes", "answer of action 2": "Yes", "answer of action 3": "Yes" }	Yes	Yes, it meets the criteria because it discusses a phase II study conducted on patients with glioblastoma, which indicates that human subjects were used as the primary research subjects in this study.	Yes, this publication meets the criteria as it involves patients with malignant glioma, including glioblastoma, and discusses Delytact Injection as a treatment option.	Yes, the title and abstract meet the criteria as they involve the treatment of patients with Oncolytic Viral Vectors therapy (Delytact Injection for oncolytic virus therapy) and mention the activation of antitumor immunity through the induction of tumor-responsive T cells.	Yes, the study meets the criteria as it is an original research (a Japanese phase II study) instead of a review, protocol, or case report with less than five patients.	{ "answer of action 1": "Yes", "answer of action 2": "Yes", "answer of action 3": "Yes", "answer of action 4": "Yes", "answer of action 5": "Yes" }	Yes	{ "answer of action 1": "Yes", "answer of action 2": "Yes", "answer of action 3": "Yes", "answer of action 4": "Yes" }	Yes	NS	Y	Y	NS	Yes	No	Yes	Yes	Yes	Yes	Y	Y	Y	Y	Yes	Yes	Yes	Yes	Yes	Yes
36966611	2367	2023	2023-03-26	10.1016/j.tranon.2023.101663	GD2 CAR-T cells in combination with Nivolumab exhibit enhanced antitumor efficacy	Title: GD2 CAR-T cells in combination with Nivolumab exhibit enhanced antitumor efficacy. Abstract: Glioblastoma (GBM) is a common primary brain tumor with poor clinical prognosis. Although CAR-T therapy has been trialed for treatment of GBM, the outcomes are sub-optimal possibly due to exhaustion of T cells and life-threatening neurotoxicity. To address these issues, a combined therapeutic strategy was tested in the current study using GD2 CAR-T together with Nivolumab - an anti-PD-1 monoclonal antibody. An effector-to-target co-culture system was established to evaluate the short-term and long-term cytotoxicity of CAR-T, as well as to investigate the inhibitory activity and T cell exhaustion associated with the PD-1/PD-L1 signaling pathway. Orthotopic NOD/SCID GBM animal models were generated to evaluate the safety and efficacy of the combined therapeutic strategy at various dosages of GD2 CAR-T with Nivolumab. GD2 CAR-T exhibited significant antigen-specific cytotoxicity in a dose-dependent manner in vitro. The persistence of cytotoxicity of GD2 CAR-T could be enhanced by addition of Nivolumab in the co-culture system. Animal studies suggested that GD2 CAR-T effectively infiltrated into tumor tissue and significantly hampered tumor progression. The optimal therapeutic outcome was obtained via using the medium dosage of CAR-T with Nivolumab, which displayed the highest efficacy in extending the survival up to 60 days. Further investigation of toxicity revealed that high-dosage of GD2 CAR-T could induce tumor apoptosis through p53/caspase-3/PARP signaling pathway. This study suggests that GD2 CAR-T in combination with Nivolumab may offer an improved therapeutic strategy for treatment of GBM.	Exclude in title and abstract screen	No	1	N	Y	Y	Y	No. This study involves animal models; human subjects are not the primary research focus.	No. This publication does involve glioblastoma, but it focuses on a combination therapy involving CAR-T cells and an anti-PD-1 monoclonal antibody, rather than investigating the characteristics of the glioma itself or its treatment.	Yes. The title and abstract explicitly mention the use of GD2 CAR-T cells and Nivolumab, an anti-PD-1 monoclonal antibody, for the treatment of glioblastoma, which falls under our criteria for immunotherapy.	Yes, the publication meets the criteria as it presents original research on the combination therapeutic strategy of GD2 CAR-T cells and Nivolumab for the treatment of glioblastoma. Animal models were used to evaluate the safety and efficacy of the strategy, and the study provides new insights into the inhibitory activity and T cell exhaustion associated with the PD-1/PD-L1 signaling pathway.	1. Yes 2. Yes 3. Yes 4. Yes 5. Yes {'answer of action 1': 'Yes', 'answer of action 2': 'Yes', 'answer of action 3': 'Yes', 'answer of action 4': 'Yes', 'answer of action 5': 'Yes'}	Yes, this publication meets all the criteria: (1) The study involves human patients with glioblastoma. (2) The title and abstract explicitly mention the use of immune checkpoint inhibitors (Nivolumab) and Chimeric Antigen Receptor (CAR) T-cell therapy (GD2 CAR-T cells). (3) It is an original research study. Therefore, the answer is yes.	{ "answer of action 1": "Yes", "answer of action 2": "Yes", "answer of action 3": "Yes" }	Yes	No, because the study uses an orthotopic NOD/SCID GBM animal model for evaluating the safety and efficacy of the combined therapeutic strategy, rather than using human subjects as the primary research subject.	Yes, this study meets the criteria because it involves patients with glioblastoma (GBM), which is one of the specified types of brain tumors. The study investigates the combination of GD2 CAR-T cells and Nivolumab as a potential therapy for the treatment of GBM.	Yes, the title and abstract meet the criteria because they mention the use of Chimeric Antigen Receptor (CAR) T-cell therapy (GD2 CAR-T) and Immune Checkpoint Inhibitors (Nivolumab, an anti-PD-1 monoclonal antibody) for the treatment of patients.	Yes, it meets the criteria because the study conducted both in vitro experiments and animal studies, making it an original research that tests a new combined therapeutic strategy for GBM treatment. It is not a review, protocol, or a case report with less than five patients.	{ "answer of action 1": "Yes", "answer of action 2": "Yes", "answer of action 3": "Yes", "answer of action 4": "Yes", "answer of action 5": "Yes" }	Yes	{ "answer of action 1": "Yes", "answer of action 2": "Yes", "answer of action 3": "Yes", "answer of action 4": "Yes" }	Yes	N	N	Y	Y	No	Yes	Yes	No	Yes	Yes	N	Y	Y	Y	No	Yes	Yes	No	Yes	Yes
36895564	2372	2023	2023-03-10	10.3389/fimmu.2023.1122299	Editorial: Innovative theranostic approaches towards neuro-immunology in gliomas	Title: Editorial: Innovative theranostic approaches towards neuro-immunology in gliomas. Abstract: N o a b s t r a c t f o u n d	Exclude in title and abstract screen	No	1	NS	Y	NS	N	Not sure. Since there is no abstract, we can't determine whether human subjects were used in the study or not.	Not sure. Since there is no abstract available, it is not clear whether or not the publication involves patients with gliomas, glioblastoma, astrocytoma, or oligodendroglioma.	Not sure. The title suggests that the publication might involve immunotherapy in gliomas, but since there is no abstract available, it is difficult to determine if it meets our criteria.	Not sure. Since there is no abstract available, it is difficult to determine whether or not this publication meets the criteria for original research.	Answer of action 1: N/A (No abstract found to determine if human subjects were involved) Answer of action 2: No Answer of action 3: No Answer of action 4: N/A (No abstract found to determine if the publication is original research) Answer of action 5: No JSON Object: {'answer of action 1': 'N/A', 'answer of action 2': 'No', 'answer of action 3': 'No', 'answer of action 4': 'N/A', 'answer of action 5': 'No'}	No. The publication does not meet the criteria because there is no abstract available to determine whether it involves treatment of patients with the specified immunotherapies.	{ "answer of action 1": "No", "answer of action 2": "No", "answer of action 3": "No" }	No	Not sure, due to the lack of an abstract to determine if the study uses humans as primary research subjects.	Not sure. No abstract provided to evaluate the content and its relevance to the criteria.	No, the title and abstract do not meet the criteria as they do not explicitly mention any of the required immunotherapies.	No, because there is no abstract provided and the title suggests it is an editorial, which does not fit the criteria of original research.	{ "answer of action 1": "Yes", "answer of action 2": "Yes", "answer of action 3": "No", "answer of action 4": "No", "answer of action 5": "No" }	No	{ "answer of action 1": "Unclear", "answer of action 2": "Yes", "answer of action 3": "No", "answer of action 4": "No" }	No	NS	NS	NS	NS	Yes	No	No	Yes	No	No	NS	NS	N	N	No	No	No	No	No	No
36831580	2484	2023	2023-02-25	10.3390/cancers15041239	Adjuvant Vaccination with Allogenic Dendritic Cells Significantly Prolongs Overall Survival in High-Grade Gliomas: Results of a Phase II Trial	Title: Adjuvant Vaccination with Allogenic Dendritic Cells Significantly Prolongs Overall Survival in High-Grade Gliomas: Results of a Phase II Trial. Abstract: Immunotherapy for cancer treatment has gained increased attention in recent years. Recently, our group reported the case of a patient with glioblastoma who underwent vaccination based on dendritic cells and experienced a strong Th1 immune response together with near-complete tumor remission. Here we report the results of a phase I/II prospective, non-controlled clinical trial with 37 patients harboring glioblastoma or grade 4 astrocytomas. At the time of first recurrence after surgery, patients began receiving monthly intradermal injections of allogenic DC-autologous tumor cell hybridomas. Overall survival, quality of life, and immunological profiles were assessed prospectively. Compared with patients in the Genomic Data Commons data bank, overall survival for vaccinated patients with glioblastoma was 27.6 ?? 2.4 months (vs. 16.3 ?? 0.7, log-rank <i>p</i> < 0.001, hazard ratio 0.53, 95%CI 0.36-0.78, <i>p</i> < 0.01), and it was 59.5 ?? 15.9 for vaccinated astrocytoma grade 4 patients (vs. 19.8 ?? 2.5, log-rank <i>p</i> < 0.05, hazard ratio 0.18, 95%CI 0.05-0.62, <i>p</i> < 0.01). Furthermore, seven vaccinated patients (two IDH-1-mutated and five wild type) remain alive at the time of this report (overall survival 47.9 months, SD 21.1, range: 25.4-78.6 months since diagnosis; and 34.2 months since recurrence, range: 17.8 to 40.7, SD 21.3). We believe that the data reported here can foster the improvement of treatment protocols for high-grade gliomas based on cellular immunotherapy.	Exclude in full text screen	Yes	1	Y	Y	Y	Y	Yes. This publication uses human subjects (patients with glioblastoma or grade 4 astrocytomas) as the primary research subjects and reports on a prospective, non-controlled clinical trial. The study assessed overall survival, quality of life, and immunological profiles of patients receiving monthly intradermal injections of allogenic DC-autologous tumor cell hybridomas as adjuvant vaccination.	Yes. This publication involves patients with glioblastoma and high-grade astrocytomas, which meet our criteria. It reports the results of a phase I/II trial on vaccination based on dendritic cells, which significantly prolonged overall survival and assessed quality of life and immunological profiles prospectively. Seven vaccinated patients remain alive at the time of report.	Yes. The title and abstract mention the treatment of patients with dendritic cell vaccination.	Yes, this publication meets the criteria as it reports the results of a phase I/II trial, which is an original research study.	Action 1: Yes Action 2: Yes Action 3: Yes Action 4: Yes Action 5: Yes JSON Output: {"answer of action 1": "Yes", "answer of action 2": "Yes", "answer of action 3": "Yes", "answer of action 4": "Yes", "answer of action 5": "Yes"}	Yes, this publication meets all the specified criteria: 1) The study involves human subjects as the primary research subjects. 2) The study involves patients with glioblastoma and astrocytoma. 3) The title and abstract explicitly mention the use of dendritic cell vaccination as an immunotherapy for the treatment of patients. 4) The publication is a phase I/II clinical trial, which qualifies as original research with a larger sample size (37 patients) than a case report.	{'answer of action 1': 'Yes', 'answer of action 2': 'No', 'answer of action 3': 'No'}	Yes	Yes, this study meets the criteria as it involves a clinical trial with 37 patients harboring glioblastoma or grade 4 astrocytomas, making humans the primary research subjects.	Yes, this publication meets the criteria as it involves patients with glioblastoma and grade 4 astrocytomas, which are both types of high-grade gliomas. The study focuses on immunotherapy using dendritic cells in these patients.	Yes, this publication meets the criteria as it involves treatment of patients using Dendritic Cell Vaccination, which is one of the mentioned immunotherapies.	Yes, this publication meets the criteria because it is a phase I/II prospective, non-controlled clinical trial with 37 patients, which is original research. The study is not a review, protocol, or case report with less than five patients.	{ "answer of action 1": "Yes", "answer of action 2": "Yes", "answer of action 3": "Yes", "answer of action 4": "Yes", "answer of action 5": "Yes" }	Yes	{'answer of action 1': 'Yes', 'answer of action 2': 'Yes', 'answer of action 3': 'Yes', 'answer of action 4': 'Yes'}	Yes	Y	Y	Y	Y	Yes	Yes	Yes	Yes	No	Yes	Y	Y	Y	Y	Yes	Yes	Yes	Yes	Yes	Yes
36836180	2507	2023	2023-02-25	10.3390/jcm12041646	A Systematic Pan-Cancer Analysis of MEIS1 in Human Tumors as Prognostic Biomarker and Immunotherapy Target	Title: A Systematic Pan-Cancer Analysis of MEIS1 in Human Tumors as Prognostic Biomarker and Immunotherapy Target. Abstract: We intended to explore the potential immunological functions and prognostic value of Myeloid Ecotropic Viral Integration Site 1 (MEIS1) across 33 cancer types. The data were acquired from The Cancer Genome Atlas (TCGA), Genotype-Tissue Expression (GTEx) and Gene expression omnibus (GEO) datasets. Bioinformatics was used to excavate the potential mechanisms of MEIS1 across different cancers. MEIS1 was downregulated in most tumors, and it was linked to the immune infiltration level of cancer patients. MEIS1 expression was different in various immune subtypes including C2 (IFN-gamma dominant), C5 (immunologically quiet), C3 (inflammatory), C4 (lymphocyte depleted), C6 (TGF-b dominant) and C1 (wound healing) in various cancers. MEIS1 expression was correlated with Macrophages_M2, CD8+T cells, Macrophages_M1, Macrophages_M0 and neutrophils in many cancers. MEIS1 expression was negatively related to tumor mutational burden (TMB), microsatellite instability (MSI) and neoantigen (NEO) in several cancers. Low MEIS1 expression predicts poor overall survival (OS) in adrenocortical carcinoma (ACC), head and neck squamous cell carcinoma (HNSC), and kidney renal clear cell carcinoma (KIRC) patients, while high MEIS1 expression predicts poor OS in colon adenocarcinoma (COAD) and low grade glioma (LGG) patients. Our findings revealed that MEIS1 is likely to be a potential new target for immuno-oncology.	Exclude in title and abstract screen	No	1	Y	Y	N	Y	Yes, this publication meets the criteria as it studies human tumors as primary research subjects.	No. The publication mentions low-grade glioma, but it is not exclusively focused on studying this cancer type. The study covers 33 different cancer types and does not focus specifically on patients with glioma, glioblastoma, astrocytoma, or oligodendroglioma.	Yes, the publication meets the criteria as it specifically mentions exploring the immunological functions and potential immunotherapy target of MEIS1 in various cancer types.	Yes. This publication reports original research that analyzed data from multiple datasets to investigate the potential immunological functions and prognostic value of MEIS1 across 33 cancer types. The authors used bioinformatics methods to explore the mechanisms of MEIS1 expression in different immune subtypes and revealed its potential as a new target for immuno-oncology.	1. No 2. Yes 3. Yes 4. Yes 5. No 6. {"answer of action 1": "No", "answer of action 2": "Yes", "answer of action 3": "Yes", "answer of action 4": "Yes", "answer of action 5": "No"}	No. Although the abstract mentions studying the potential immunological functions of MEIS1 across different cancers, it does not specifically mention the treatment of patients with immunotherapies.	{ "answer of action 1": "Yes", "answer of action 2": "Yes", "answer of action 3": "Yes" }	No	Yes, the study meets the criteria as it uses human tumor samples from The Cancer Genome Atlas (TCGA), Genotype-Tissue Expression (GTEx), and Gene Expression Omnibus (GEO) datasets, which are derived from human subjects.	Yes, the study meets the criteria because it includes low-grade glioma (LGG) patients in the analysis of MEIS1 expression and its potential role as a prognostic biomarker and immunotherapy target.	No, the title and abstract do not explicitly mention the study involves treatment of patients with the specified immunotherapies. The study focuses on the potential immunological functions and prognostic value of MEIS1 in human tumors, but does not mention any specific immunotherapies in the title or abstract.	Yes, this publication meets the criteria as it is an original research study that uses bioinformatics to analyze MEIS1 across 33 cancer types and explores its potential immunological functions and prognostic value. It is not a review, protocol, or case report with less than five patients.	{ "answer of action 1": "Yes", "answer of action 2": "Yes", "answer of action 3": "No", "answer of action 4": "Yes", "answer of action 5": "No" }	No	{ "answer of action 1": "Yes", "answer of action 2": "Yes", "answer of action 3": "Yes", "answer of action 4": "Yes" }	Yes	Y	N	Y	Y	No	No	No	No	Yes	No	Y	Y	N	Y	No	No	No	Yes	Yes	Yes
36993772	2551	2023	2023-03-30	10.1101/2023.03.12.23287108	mRNA aggregates harness danger response for potent cancer immunotherapy	Title: mRNA aggregates harness danger response for potent cancer immunotherapy. Abstract: Messenger RNA (mRNA) has emerged as a remarkable tool for COVID-19 prevention but its use for induction of therapeutic cancer immunotherapy remains limited by poor antigenicity and a regulatory tumor microenvironment (TME). Herein, we develop a facile approach for substantially enhancing immunogenicity of tumor-derived mRNA in lipid-particle (LP) delivery systems. By using mRNA as a molecular bridge with ultrapure liposomes and foregoing helper lipids, we promote the formation of 'onion-like' multi-lamellar RNA-LP aggregates (LPA). Intravenous administration of RNA-LPAs mimics infectious emboli and elicits massive DC/T cell mobilization into lymphoid tissues provoking cancer immunogenicity and mediating rejection of both early and late-stage murine tumor models. Unlike current mRNA vaccine designs that rely on payload packaging into nanoparticle cores for toll-like receptor engagement, RNA-LPAs stimulate intracellular pathogen recognition receptors (RIG-I) and reprogram the TME thus enabling therapeutic T cell activity. RNA-LPAs were safe in acute/chronic murine GLP toxicology studies and immunologically active in client-owned canines with terminal gliomas. In an early phase first-in-human trial for patients with glioblastoma, we show that RNA-LPAs encoding for tumor-associated antigens elicit rapid induction of pro-inflammatory cytokines, mobilization/activation of monocytes and lymphocytes, and expansion of antigen-specific T cell immunity. These data support the use of RNA-LPAs as novel tools to elicit and sustain immune responses against poorly immunogenic tumors.	Exclude in title and abstract screen	No	1	N	Y	Y	Y	Yes. This publication meets our criteria as it involves the use of human subjects in a first-in-human trial for patients with glioblastoma, utilizing mRNA-LPAs as a cancer immunotherapy.	Yes. This publication involves patients with glioblastoma in a first-in-human clinical trial and shows that RNA-LPAs can induce immune responses against poorly immunogenic tumors.	Yes. This study explicitly mentions the use of mRNA in lipid-particle delivery systems to enhance the immunogenicity of tumor-derived mRNA for cancer immunotherapy, including its use in murine tumor models and client-owned canines with terminal gliomas. It also reports on an early phase first-in-human trial for patients with glioblastoma using RNA-LPAs encoding for tumor-associated antigens.	Yes. This publication is original research that investigates the efficacy and safety of a new approach for enhancing immunogenicity of tumor-derived mRNA, thus fulfilling our criteria.	Answer: 1. No 2. Yes 3. Yes 4. Yes 5. No The publication meets the second, third, and fourth criteria, but not the first criteria, as it does not involve human as primary research subject. Therefore, the answer to action 5 is 'No'. JSON object: {'answer of action 1': 'No', 'answer of action 2': 'Yes', 'answer of action 3': 'Yes', 'answer of action 4': 'Yes', 'answer of action 5': 'No'}	Not sure. The title and abstract mention the use of mRNA in cancer immunotherapy and the involvement of patients with glioblastoma, which satisfies criteria (2) and (3). However, it is not explicitly mentioned in the title and abstract that the study involves treatment with specific immunotherapies listed in criteria (3) (e.g. immune checkpoint inhibitors, peptide vaccination). Additionally, it is unclear if the study is original research or a case report, as the abstract does not provide specific details on the methodology or number of patients involved.	{ "answer of action 1": "Yes", "answer of action 2": "Yes", "answer of action 3": "Yes" }	Yes	Yes, this publication meets the criteria, as it involves an early phase first-in-human trial for patients with glioblastoma, making human the primary research subject. The study examines the use of RNA-LPAs to elicit and sustain immune responses against poorly immunogenic tumors.	Yes, this publication meets the criteria as it involves immunologically active research in client-owned canines with terminal gliomas, and an early phase first-in-human trial for patients with glioblastoma.	No, the title and abstract do not explicitly mention the use of Immune Checkpoint Inhibitors, Peptide Vaccination, Dendritic cell Vaccination, Adoptive Transfer of Effector Lymphocytes, Chimeric Antigen Receptor (CAR) T-cell therapy, or Oncolytic Viral Vectors therapy in the treatment of patients. The study focuses on the use of tumor-derived mRNA in lipid-particle delivery systems for cancer immunotherapy, not the mentioned immunotherapies.	Yes, this publication meets the criteria because it is an original research study involving the development and testing of a new immunotherapy approach using mRNA aggregates in both murine models and a first-in-human clinical trial, rather than a review, protocol, or case report with less than five patients.	{ "answer of action 1": "Yes", "answer of action 2": "Yes", "answer of action 3": "Yes", "answer of action 4": "Yes", "answer of action 5": "Yes" }	Yes	{ "answer of action 1": "Yes", "answer of action 2": "Yes", "answer of action 3": "Yes", "answer of action 4": "Yes" }	Yes	Y	Y	Y	Y	Yes	No	NS	Yes	Yes	Yes	Y	Y	N	Y	No	Yes	Yes	Yes	Yes	Yes
36998056	2670	2023	2023-03-30	10.1186/s40001-023-01108-4	N7-methylguanosin regulators-mediated methylation modification patterns and characterization of the immune microenvironment in lower-grade glioma	Title: N7-methylguanosin regulators-mediated methylation modification patterns and characterization of the immune microenvironment in lower-grade glioma. Abstract: N7-methylguanosine (m7G) modification signature has recently emerged as a crucial regulator of tumor progression and treatment in cancer. However, there is limited information available on the genomic profile of lower-grade gliomas (LGGs) related to m7G methylation modification genes' function in tumorigenesis and progression. In this study, we employed bioinformatics methods to characterize m7G modifications in individuals with LGG from The Chinese Glioma Genome Atlas (CGGA) and The Cancer Genome Atlas (TCGA). We used gene set enrichment analysis (GSEA), single sample GSEA (ssGSEA), CIBERSORT algorithm, ESTIMATE algorithm, and TIDE to evaluate the association between m7G modification patterns, tumor microenvironment (TME) cell infiltration properties, and immune infiltration markers. The m7G scoring scheme using principal component analysis (PCA) was employed to investigate the m7G modification patterns quantitatively. We examined the m7G modification hub genes' expression levels in normal samples, refractory epilepsy samples, and LGG samples using immunohistochemistry, western-blotting, and qRT-PCR. Our findings revealed that individuals with LGG could be categorized into two groups based on m7G scores (high and low) according to the properties of m7G. Moreover, we observed that high m7G score was associated with significant clinical benefit and prolonged survival duration in the anti-PD-1 cohort, while low m7G score was associated with improved prognostic outcomes and increased likelihood of complete or partial response in the anti-PD-L1 cohort. Different m7G subtypes also showed varying Tumor Mutational Burden (TMB) and immune profiles and might have distinct responses to immunotherapy. Furthermore, we identified five potential genetic markers that were highly correlated with the m7G score signature index. These findings provide insight into the features and classification associated with m7G methylation modifications and may aid in improving the clinical outcome of LGG.	Exclude in title and abstract screen	No	1	Y	Y	N	Y	No, this publication does not meet the criteria as it does not directly involve human subjects but instead analyzes data from existing datasets.	Yes. This publication involves patients with lower-grade glioma and investigates the association between m7G modification patterns and the tumor microenvironment. Lower-grade glioma is a subtype of glioma that meets our criteria.	No. While the abstract explores the association between m7G modification patterns, tumor microenvironment, and immune infiltration markers, it does not explicitly mention the use of immunotherapies in the treatment of LGG.	Not sure. While the abstract mentions original research using bioinformatics methods to characterize m7G modifications in LGG, it is unclear whether it involves experiments conducted on patients or purely based on data analysis.	1. No 2. Yes 3. Yes 4. Yes 5. No {'answer of action 1': 'No', 'answer of action 2': 'Yes', 'answer of action 3': 'Yes', 'answer of action 4': 'Yes', 'answer of action 5': 'No'}	No, it does not meet all the criteria. While the publication focuses on lower-grade glioma (LGG) as one of the specific types of glioma, it does not mention any specific immunotherapies such as immune checkpoint inhibitors, peptide vaccination, dendritic cell vaccination, adoptive transfer of effector lymphocytes, chimeric antigen receptor (CAR) T-cell therapy, or oncolytic viral vectors therapy. The study primarily focuses on characterizing N7-methylguanosine (m7G) modifications and their association with tumor microenvironment and immune infiltration markers in LGG patients. It also explores the potential clinical benefit and prognostic outcomes associated with m7G scores, but it does not explicitly mention any immunotherapy treatments.	{ "answer of action 1": "Yes", "answer of action 2": "Yes", "answer of action 3": "Yes" }	Yes	Yes, this study meets the criteria because it involves the analysis of data from human subjects with lower-grade gliomas from The Chinese Glioma Genome Atlas (CGGA) and The Cancer Genome Atlas (TCGA). It also examines the expression levels of m7G modification hub genes in normal samples, refractory epilepsy samples, and LGG samples using immunohistochemistry, western-blotting, and qRT-PCR, which all involve human-derived samples.	Yes, this study meets the criteria as it involves patients with lower-grade gliomas (LGGs), which are a type of glioma. The study focuses on characterizing m7G modifications in LGGs and their association with tumor microenvironment and immune infiltration markers, providing insight to improve the clinical outcome of LGG patients.	Yes, the abstract mentions the study's association with immunotherapy treatment involving immune checkpoint inhibitors, specifically anti-PD-1 and anti-PD-L1 cohorts.	Yes, this study meets the criteria as it is an original research study that uses bioinformatics methods to analyze and characterize m7G modifications in lower-grade gliomas. The study is not a review, protocol, or a case report with less than five patients. Instead, it focuses on understanding the role of m7G methylation modification genes in tumorigenesis and progression in individuals with lower-grade gliomas using multiple algorithms and analyses.	{ "answer of action 1": "Yes", "answer of action 2": "Yes", "answer of action 3": "Yes", "answer of action 4": "Yes", "answer of action 5": "Yes" }	No	{ "answer of action 1": "Yes", "answer of action 2": "Yes", "answer of action 3": "Yes", "answer of action 4": "Yes" }	Yes	N	Y	N	NS	No	No	No	No	Yes	Yes	Y	Y	Y	Y	Yes	Yes	No	Yes	Yes	Yes
36792723	2679	2023	2023-02-15	10.1038/s41416-023-02194-1	Nonrandomised controlled trial in recurrent glioblastoma patients: the promise of autologous tumour lysate-loaded dendritic cell vaccination	Title: Nonrandomised controlled trial in recurrent glioblastoma patients: the promise of autologous tumour lysate-loaded dendritic cell vaccination. Abstract: Recently, Liau et al. reported the results of Phase 3 clinical trial testing DCVax-L vaccines on patients with glioblastoma. Despite the promising and significant results obtained, the study design and the long-lasting period of recruitment of this work deserve some reflection.	Exclude in title and abstract screen	No	1	Y	Y	Y	N	Yes. This publication involves a clinical trial that involves human as primary research subjects.	Yes, this publication meets the criteria as it involves patients with glioblastoma.	Yes. This publication meets our criteria as the title and abstract explicitly mention the use of dendritic cell vaccination in treating patients with recurrent glioblastoma.	Yes, this publication meets the criteria as it reports the results of a Phase 3 clinical trial which is an original research study.	1. Yes, the publication involves human subjects as primary research subjects. 2. Yes, the publication involves patients with glioblastoma. 3. Yes, the title and abstract explicitly mention dendritic cell vaccination. 4. Yes, the publication is original research. 5. Yes, the publication meets all the criteria. 6. {'answer of action 1': 'Yes', 'answer of action 2': 'Yes', 'answer of action 3': 'Yes', 'answer of action 4': 'Yes', 'answer of action 5': 'Yes'}	No, it does not meet all the criteria. Although the publication involves patients with glioblastoma, the title and abstract do not explicitly mention the use of immunotherapies such as immune checkpoint inhibitors, peptide vaccination, dendritic cell vaccination, adoptive transfer of effector lymphocytes, chimeric antigen receptor (CAR) T-cell therapy, or oncolytic viral vectors therapy. Additionally, it is unclear whether the publication is an original research study or a review.	{"answer of action 1": "Yes", "answer of action 2": "Yes", "answer of action 3": "Yes"}	Yes	Yes, this study meets the criteria as it involves a clinical trial testing DCVax-L vaccines on patients with glioblastoma, which indicates that human subjects are the primary focus of the research.	Yes, it meets our criteria because it involves patients with glioblastoma and discusses a clinical trial testing a novel treatment for this specific type of brain tumor.	Yes, the study meets the criteria as it explicitly mentions the use of dendritic cell vaccination (DCVax-L) for treating patients with glioblastoma.	No, this publication does not meet the criteria because it is discussing the results of another study rather than presenting original research.	{ "answer of action 1": "Yes", "answer of action 2": "Yes", "answer of action 3": "Yes", "answer of action 4": "Unclear", "answer of action 5": "Yes" }	No	{ "answer of action 1": "Yes", "answer of action 2": "Yes", "answer of action 3": "Yes", "answer of action 4": "Yes" }	Yes	Y	Y	Y	Y	Yes	Yes	No	Yes	Yes	Yes	Y	Y	Y	N	No	Yes	No	No	Yes	Yes
36808076	2683	2023	2023-02-22	10.1136/jitc-2022-006121	TCR-engineered adoptive cell therapy effectively treats intracranial murine glioblastoma	Title: TCR-engineered adoptive cell therapy effectively treats intracranial murine glioblastoma. Abstract: Adoptive cellular therapies with chimeric antigen receptor T cells have revolutionized the treatment of some malignancies but have shown limited efficacy in solid tumors such as glioblastoma and face a scarcity of safe therapeutic targets. As an alternative, T cell receptor (TCR)-engineered cellular therapy against tumor-specific neoantigens has generated significant excitement, but there exist no preclinical systems to rigorously model this approach in glioblastoma. We employed single-cell PCR to isolate a TCR specific for the Imp3<sub>D81N</sub> neoantigen (mImp3) previously identified within the murine glioblastoma model GL261. This TCR was used to generate the Mutant Imp3-Specific TCR TransgenIC (MISTIC) mouse in which all CD8 T cells are specific for mImp3. The therapeutic efficacy of neoantigen-specific T cells was assessed through a model of cellular therapy consisting of the transfer of activated MISTIC T cells and interleukin 2 into lymphodepleted tumor-bearing mice. We employed flow cytometry, single-cell RNA sequencing, and whole-exome and RNA sequencing to examine the factors underlying treatment response. We isolated and characterized the 3??1.1C TCR that displayed a high affinity for mImp3 but no wild-type cross-reactivity. To provide a source of mImp3-specific T cells, we generated the MISTIC mouse. In a model of adoptive cellular therapy, the infusion of activated MISTIC T cells resulted in rapid intratumoral infiltration and profound antitumor effects with long-term cures in a majority of GL261-bearing mice. The subset of mice that did not respond to the adoptive cell therapy showed evidence of retained neoantigen expression but intratumoral MISTIC T cell dysfunction. The efficacy of MISTIC T cell therapy was lost in mice bearing a tumor with heterogeneous mImp3 expression, showcasing the barriers to targeted therapy in polyclonal human tumors. We generated and characterized the first TCR transgenic against an endogenous neoantigen within a preclinical glioma model and demonstrated the therapeutic potential of adoptively transferred neoantigen-specific T cells. The MISTIC mouse provides a powerful novel platform for basic and translational studies of antitumor T-cell responses in glioblastoma.	Exclude in title and abstract screen	No	1	N	Y	Y	Y	Yes, this publication uses murine models as primary research subjects, not humans.	Yes. This publication describes a preclinical study on a glioblastoma model and includes therapies with T cells specific for a neoantigen.	Yes, the publication involves TCR-engineered adoptive cell therapy to treat murine glioblastoma.	Yes. This publication presents original research on a preclinical glioblastoma model and the therapeutic potential of adoptively transferred neoantigen-specific T cells. The authors used single-cell PCR to isolate a TCR specific for a neoantigen within the murine glioblastoma model and generated a TCR transgenic mouse. They assessed the therapeutic efficacy of neoantigen-specific T cells through a model of adoptive cellular therapy and examined the factors underlying treatment response. The publication meets the criteria of original research on a biomedical topic with more than five patients.	1. Yes 2. Yes 3. Yes 4. Yes 5. Yes 6. {"answer of action 1": "Yes", "answer of action 2": "Yes", "answer of action 3": "Yes", "answer of action 4": "Yes", "answer of action 5": "Yes"}	Yes. This publication meets all the criteria. 1) The study uses murine glioblastoma model GL261 to investigate TCR-engineered adoptive cell therapy. Although it does not directly involve human subjects, it can provide valuable insights for future human studies. 2) The study involves glioblastoma, which is one of the specified types of gliomas. 3) The title and abstract explicitly mention TCR-engineered adoptive cell therapy as the treatment approach. 4) The publication represents original research rather than a review, protocol, or case report. Therefore, this publication meets all the specified criteria.	{ "answer of action 1": "No", "answer of action 2": "No", "answer of action 3": "No" }	Yes	No, this study does not meet the criteria because it uses a murine (mouse) glioblastoma model instead of human subjects for research.	Yes, this study meets the criteria as it involves a preclinical glioma model (GL261) and focuses on the therapeutic potential of adoptively transferred neoantigen-specific T cells in glioblastoma.	Yes, this publication meets the criteria as it involves the treatment of patients with Adoptive Transfer of Effector Lymphocytes (e.g. TCR-engineered T cells). The study utilizes the TCR-engineered cellular therapy against tumor-specific neoantigens in a glioblastoma model and assesses the therapeutic efficacy of adoptive transfer of activated MISTIC T cells.	Yes, this publication meets the criteria as it presents original research studying the efficacy of TCR-engineered cellular therapy in a preclinical glioma model. It is not a review, protocol, or case report with less than five patients.	{ "answer of action 1": "No", "answer of action 2": "Yes", "answer of action 3": "Yes", "answer of action 4": "Yes", "answer of action 5": "No" }	No	{ "answer of action 1": "No", "answer of action 2": "Yes", "answer of action 3": "Yes", "answer of action 4": "No" }	No	Y	Y	Y	Y	Yes	Yes	Yes	Yes	No	Yes	N	Y	Y	Y	No	No	No	No	No	No
36861832	2743	2023	2023-03-02	10.1016/j.xpro.2023.102049	Protocol to assess the antitumor efficacy of an immunotherapeutic peptide in syngeneic orthotopic glioma mouse models	Title: Protocol to assess the antitumor efficacy of an immunotherapeutic peptide in syngeneic orthotopic glioma mouse models. Abstract: Understanding the glioblastoma (GBM) immune microenvironment and development of clinical treatment drugs rely on suitable preclinical GBM models. Here, we present a protocol to establish syngeneic orthotopic glioma mouse models. We also describe the steps to intracranially deliver immunotherapeutic peptides and monitor the treatment response. Finally, we show how to assess the tumor immune microenvironment with treatment outcomes. For complete details on the use and execution of this protocol, please refer to Chen et??al. (2021).<sup>1</sup>.	Exclude in title and abstract screen	No	1	N	Y	Y	Y	Yes. The publication describes a preclinical study using a mouse model, however, the title and abstract do not specify whether the primary research subject was mice or humans. Therefore, it is unclear whether the study meets our criteria or not.	Yes. This publication involves studies on patients with glioma and glioblastoma, and describes a protocol to establish syngeneic orthotopic glioma mouse models for studying immunotherapeutic peptides treatment.	Yes. The abstract mentions the use of immunotherapeutic peptides to treat glioma mouse models.	Yes, this publication meets our criteria as it is a protocol for an original research study using syngeneic orthotopic glioma mouse models to assess a treatment's antitumor efficacy. The study also includes steps to intracranially deliver immunotherapeutic peptides and monitor the treatment response, as well as assess the tumor immune microenvironment.	1. No 2. Yes 3. Yes 4. Yes 5. No {'answer of action 1': 'No', 'answer of action 2': 'Yes', 'answer of action 3': 'Yes', 'answer of action 4': 'Yes', 'answer of action 5': 'No'}	No. This publication does not meet the criteria because it is a protocol for establishing glioma mouse models and does not involve human subjects.	Answer of action 1: Yes Answer of action 2: No Answer of action 3: No	No	No, the study does not meet the criteria because it uses mouse models as the primary research subject instead of humans.	Yes, it meets the criteria as the study involves glioblastoma, which is a type of glioma. The abstract discusses the development of a protocol for syngeneic orthotopic glioma mouse models and using immunotherapeutic peptides for treatment.	No, the title and abstract do not explicitly mention any of the specific immunotherapies listed in the criteria. It only refers to "immunotherapeutic peptides" without specifying the type of immunotherapy.	No, this publication does not meet the criteria. The reason: it is a protocol rather than original research.	{ "answer of action 1": "No", "answer of action 2": "Yes", "answer of action 3": "No", "answer of action 4": "No", "answer of action 5": "No" }	No	{ "answer of action 1": "No", "answer of action 2": "Yes", "answer of action 3": "No", "answer of action 4": "No" }	No	Y	Y	Y	Y	Yes	No	No	Yes	No	No	N	Y	N	N	No	No	No	No	No	No
36964665	2765	2023	2023-03-25	10.1177/03008916231159716	New perspectives: glioma in adult patients	Title: New perspectives: glioma in adult patients. Abstract: The purpose of this editorial is to consider some of the aspects of the diagnosis and treatment of adult gliomas. These are rare diseases with all their limitations. Innovations in diagnosis and therapy and their constraints are analyzed and compared with the current treatment reality. Aspects affecting these patients' quality of life are highlighted.	Exclude in title and abstract screen	No	1	Y	Y	N	N	Yes. The publication appears to be discussing the diagnosis and treatment of gliomas in adult patients, which would involve research on human subjects.	Yes. The title and abstract mention adult patients with gliomas, which meets our criteria.	Not sure. Although the title mentions glioma, the abstract does not explicitly mention any of the immunotherapies we are interested in.	No. This publication is an editorial and not original research.	1. No 2. Yes 3. No 4. No 5. No {'answer of action 1': 'No', 'answer of action 2': 'Yes', 'answer of action 3': 'No', 'answer of action 4': 'No', 'answer of action 5': 'No'}	No. The title and abstract do not explicitly mention the use of any specific immunotherapies or involvement of patients with glioma, glioblastoma, astrocytoma, or oligodendroglioma. Additionally, the abstract does not mention that the study is original research.	{'answer of action 1': 'Yes', 'answer of action 2': 'Yes', 'answer of action 3': 'Yes'}	Yes	No, this publication is an editorial discussing various aspects of glioma diagnosis and treatment in adults, but it does not specifically mention using human subjects as primary research subjects.	Yes, the publication meets the criteria as it discusses the diagnosis and treatment of adult gliomas, which is one of the specified conditions in the criteria.	No, the title and abstract do not explicitly mention any of the required immunotherapies: Immune Checkpoint Inhibitors, Peptide Vaccination, Dendritic cell Vaccination, Adoptive Transfer of Effector Lymphocytes, CAR-T cell therapy, or Oncolytic Viral Vectors therapy.	No, it does not meet our criteria because it is an editorial and not an original research study.	{ "answer of action 1": "Yes", "answer of action 2": "Yes", "answer of action 3": "No", "answer of action 4": "No", "answer of action 5": "No" }	No	{ "answer of action 1": "Yes", "answer of action 2": "Yes", "answer of action 3": "No", "answer of action 4": "No" }	No	Y	Y	NS	N	No	No	No	Yes	Yes	Yes	N	Y	N	N	No	No	No	No	No	No
36820554	2801	2023	2023-02-23	10.1097/MD.0000000000032793	Construction of a pyroptosis-related lncRNAs signature for predicting prognosis and immunotherapy response in glioma	Title: Construction of a pyroptosis-related lncRNAs signature for predicting prognosis and immunotherapy response in glioma. Abstract: Recent studies have proved that pyroptosis-related long non-coding RNAs (PRlncRNAs) are closely linked to tumor progression, prognosis, and immunity. Here, we systematically evaluated the correlation of PRlncRNAs with glioma prognosis. This study included 3 glioma cohorts (The Cancer Genome Atlas, Chinese Glioma Genome Atlas, and Gravendeel). Through Pearson correlation analysis, PRlncRNAs were screened from these 3 cohorts. Univariate Cox regression analysis was then carried out to determine the prognostic PRlncRNAs. A pyroptosis-related lncRNAs signature (PRLS) was then built by least absolute shrinkage and selection operator and multivariate Cox analyses. We systematically evaluated the correlation of the PRLS with the prognosis, immune features, and tumor mutation burden in glioma. A total of 14 prognostic PRlncRNAs overlapped in all cohorts and were selected as candidate lncRNAs. Based on The Cancer Genome Atlas cohort, a PRLS containing 7 PRlncRNAs was built. In all cohorts, the PRLS was proved to be a good predictor of glioma prognosis, with a higher risk score related to a poorer prognosis. We observed obvious differences in the immune microenvironment, immune cell infiltration level, and immune checkpoint expression in low- and high-risk subgroups. Compared with low-risk cases, high-risk cases had lower Tumor Immune Dysfunction and Exclusion scores and greater tumor mutation burden, indicating that high-risk cases can be more sensitive to immunotherapy. A nomogram combining PRLS and clinical parameters was constructed, which showed more robust and accurate predictive power. In conclusion, the PRLS is a potentially useful indicator for predicting prognosis and response to immunotherapy in glioma. Our findings may provide a useful insight into clinically individualized treatment strategies for patients.	Exclude in title and abstract screen	No	1	Y	Y	N	Y	Yes. This study meets the criteria as it involves human subjects (glioma patients) as the primary research subject.	Yes, this publication meets the criteria as it involves patients with glioma.	Yes. This publication meets our criteria as it explicitly mentions the study involves evaluating the correlation of pyroptosis-related long non-coding RNAs with immunotherapy response in glioma.	Yes. This publication meets our criteria as it reports on an original research study. The authors conducted a comprehensive analysis across three different cohorts to identify key pyroptosis-related long non-coding RNAs (PRlncRNAs) that are implicated in glioma progression, prognosis and immunity. They further constructed a pyroptosis-related lncRNAs signature (PRLS) which was able to predict glioma prognosis and assess immune features, immune cell infiltration and tumor mutation burden in glioma. The results have important clinical implications for personalized treatment strategies in glioma patients.	1. Yes. 2. Yes. 3. Yes. 4. Yes. 5. Yes. 6. {'answer of action 1': 'Yes', 'answer of action 2': 'Yes', 'answer of action 3': 'Yes', 'answer of action 4': 'Yes', 'answer of action 5': 'Yes'}	Yes, this publication meets all the criteria. 1) It involves human subjects as the primary research subject. 2) It involves patients with glioma. 3) The title and abstract explicitly mention the study involving the treatment of patients with immunotherapies, specifically the construction of a pyroptosis-related lncRNAs signature for predicting prognosis and immunotherapy response in glioma. 4) It is an original research study.	{ "answer of action 1": "Yes", "answer of action 2": "Yes", "answer of action 3": "Yes" }	Yes	No, because this study does not use human as primary research subject, instead it is a study analyzing data from existing genomic databases. It focuses on the correlation between pyroptosis-related lncRNAs and glioma prognosis using statistical algorithms and computational methods.	Yes, this study meets the criteria as it involves patients with glioma and specifically focuses on the prognosis and immunotherapy response in glioma.	No, the title and abstract do not explicitly mention the study involving treatment of patients with one or more of the immunotherapies mentioned in the criteria. The study focuses on pyroptosis-related lncRNAs and their correlation with glioma prognosis and response to immunotherapy, but does not specify the type of immunotherapies involved.	Yes, it meets the criteria because it is an original research study that evaluates the correlation of PRlncRNAs with glioma prognosis using data from three different cohorts, and it does not appear to be a review, protocol, or case report with less than five patients.	{ "answer of action 1": "Yes", "answer of action 2": "Yes", "answer of action 3": "No", "answer of action 4": "Yes", "answer of action 5": "No" }	No	{ "answer of action 1" : "Yes", "answer of action 2" : "Yes", "answer of action 3" : "Yes", "answer of action 4" : "Yes" }	Yes	Y	Y	Y	Y	Yes	Yes	Yes	Yes	Yes	Yes	N	Y	N	Y	No	No	No	No	Yes	Yes
36865549	2811	2023	2023-03-03	10.3389/fimmu.2023.1071023	Novel exosome-related risk signature as prognostic biomarkers in glioblastoma	Title: Novel exosome-related risk signature as prognostic biomarkers in glioblastoma. Abstract: Exosomes are progressively being detected as an indicator for the diagnosis and prognosis of cancer in clinical settings. Many clinical trials have confirmed the impact of exosomes on tumor growth, particularly in anti-tumor immunity and immunosuppression of exosomes. Therefore, we developed a risk score based on genes found in glioblastoma-derived exosomes. In this study, we used the TCGA dataset as the training queue and GSE13041, GSE43378, GSE4412, and CGGA datasets as the external validation queue. Based on machine algorithms and bioinformatics methods, an exosome-generalized risk score was established. We found that the risk score could independently predict the prognosis of patients with glioma, and there were significant differences in the outcomes of patients in the high- and low-risk groups. Univariate and multivariate analyses showed that risk score is a valid predictive biomarker for gliomas. Two immunotherapy datasets, IMvigor210 and GSE78220, were obtained from previous studies. A high-risk score showed a significant association with multiple immunomodulators that could act on cancer immune evasion. The exosome-related risk score could predict the effectiveness of anti-PD-1 immunotherapy. Moreover, we compared the sensitivity of patients with high- and low-risk scores to various anti-cancer drugs and found that patients with high-risk scores had better responses to a variety of anti-cancer drugs. The risk-scoring model established in this study provides a useful tool to predict the total survival time of patients with glioma and guide immunotherapy.	Exclude in title and abstract screen	No	1	Y	Y	N	Y	Yes, the publication uses human subjects as the primary research subject by analyzing clinical datasets of patients with glioma to establish a risk score for predicting patient prognosis and response to treatment. The study also analyzes the impact of exosomes on the immune system and immunotherapy in patients, using human immunotherapy datasets.	Yes. This publication involves patients with glioblastoma and uses their exosomes to develop a risk score that could predict patient outcomes and response to immunotherapy and anti-cancer drugs.	Yes. The title and abstract explicitly mention that the study involves treatment of patients with immunotherapy, specifically anti-PD-1 immunotherapy, making it relevant to our criteria.	Yes, this publication meets the criteria as it presents original research. The study developed a novel exosome-related risk score using machine algorithms and bioinformatics methods to predict the prognosis of patients with glioma. They also investigated the association between the risk score and the response to various anti-cancer drugs and immunotherapy.	1. No - the publication doesn't explicitly mention any studies that use humans as primary research subjects. 2. Yes - the publication involves patients with glioma and glioblastoma. 3. Yes - the publication explicitly mentions that the study involves treatment of patients with anti-PD-1 immunotherapy. 4. Yes - the publication is original research instead of reviews, protocol, or case report with less than five patients. 5. No - the publication doesn't meet all the criteria as it fails to meet the first criterion. 6. {'answer of action 1': 'No', 'answer of action 2': 'Yes', 'answer of action 3': 'Yes', 'answer of action 4': 'Yes', 'answer of action 5': 'No'}	Yes, it meets all the criteria. 1) It involves human subjects as the study focuses on patients with glioma. 2) It involves patients with glioblastoma, as glioblastoma is mentioned in the title and abstract. 3) The study explicitly mentions the involvement of immunotherapies such as anti-PD-1 immunotherapy, which is an immune checkpoint inhibitor. 4) It is original research as mentioned in the abstract, and it involves multiple datasets for analysis.	{ "answer of action 1": "Yes", "answer of action 2": "Yes", "answer of action 3": "Yes" }	Yes	No, the study uses datasets and bioinformatics methods, not human subjects as the primary research subject.	Yes, this study meets the criteria as it involves patients with glioma and focuses on developing a risk score to predict the prognosis of glioma patients. Reasons: 1) The study uses data from glioma patients and evaluates glioblastoma-derived exosomes. 2) The risk score is developed to predict the prognosis of patients with glioma. 3) The study analyzes the association between risk scores and the effectiveness of anti-PD-1 immunotherapy.	Yes, the abstract mentions that the exosome-related risk score could predict the effectiveness of anti-PD-1 immunotherapy, which falls under the category of Immune Checkpoint Inhibitors.	Yes, this study meets the criteria as it is an original research study that utilizes multiple datasets and machine learning algorithms to develop and validate a risk scoring model for glioma prognosis and treatment guidance. It is not a review, protocol, or case report with less than five patients.	{ "answer of action 1": "Yes", "answer of action 2": "Yes", "answer of action 3": "Yes", "answer of action 4": "Yes", "answer of action 5": "Yes" }	No	{ "answer of action 1": "Yes", "answer of action 2": "Yes", "answer of action 3": "Yes", "answer of action 4": "Yes" }	Yes	Y	Y	Y	Y	Yes	No	Yes	Yes	Yes	Yes	N	Y	Y	Y	No	Yes	No	No	Yes	Yes
36993337	2825	2023	2023-03-30	10.1101/2023.03.14.532653	Perturbomics of tumor-infiltrating NK cells	Title: Perturbomics of tumor-infiltrating NK cells. Abstract: Natural killer (NK) cells are an innate immune cell type that serves at the first level of defense against pathogens and cancer. NK cells have clinical potential, however, multiple current limitations exist that naturally hinder the successful implementation of NK cell therapy against cancer, including their effector function, persistence, and tumor infiltration. To unbiasedly reveal the functional genetic landscape underlying critical NK cell characteristics against cancer, we perform perturbomics mapping of tumor infiltrating NK cells by joint <i>in vivo</i> AAV-CRISPR screens and single cell sequencing. We establish a strategy with AAV-SleepingBeauty(SB)- CRISPR screening leveraging a custom high-density sgRNA library targeting cell surface genes, and perform four independent <i>in vivo</i> tumor infiltration screens in mouse models of melanoma, breast cancer, pancreatic cancer, and glioblastoma. In parallel, we characterize single-cell transcriptomic landscapes of tumor-infiltrating NK cells, which identifies previously unexplored sub-populations of NK cells with distinct expression profiles, a shift from immature to mature NK (mNK) cells in the tumor microenvironment (TME), and decreased expression of mature marker genes in mNK cells. <i>CALHM2,</i> a calcium homeostasis modulator that emerges from both screen and single cell analyses, shows both <i>in vitro</i> and <i>in vivo</i> efficacy enhancement when perturbed in chimeric antigen receptor (CAR)-NK cells. Differential gene expression analysis reveals that <i>CALHM2</i> knockout reshapes cytokine production, cell adhesion, and signaling pathways in CAR- NKs. These data directly and systematically map out endogenous factors that naturally limit NK cell function in the TME to offer a broad range of cellular genetic checkpoints as candidates for future engineering to enhance NK cell-based immunotherapies.	Exclude in title and abstract screen	No	1	N	Y	N	Y	Yes. This study uses tumor infiltrating NK cells which are human subjects as its primary research subject.	No. While the abstract mentions glioblastoma, it is not the main focus of the study. The study involves perturbomics mapping of tumor-infiltrating NK cells in various types of cancer and does not solely involve patients with glioma, glioblastoma, astrocytoma, or oligodendroglioma.	Not sure. Although the abstract mentions NK cell therapy against cancer, it does not explicitly mention any of the immunotherapies listed in our criteria. The focus is on identifying genetic factors that limit NK cell function in the tumor microenvironment and their potential for future engineering to enhance NK cell-based immunotherapies.	Yes. This publication describes an original research using <i>in vivo</i> AAV-CRISPR screens and single cell sequencing to reveal the functional genetic landscape underlying critical NK cell characteristics against cancer. It presents new findings and identifies a potential gene target for future engineering to enhance NK cell-based immunotherapies.	1. No 2. Yes (glioblastoma) 3. No 4. Yes 5. No {"answer of action 1": "No", "answer of action 2": "Yes (glioblastoma)", "answer of action 3": "No", "answer of action 4": "Yes", "answer of action 5": "No"}	No. Although the abstract mentions NK cell therapy against cancer, it does not explicitly mention any of the specified immunotherapies (immune checkpoint inhibitors, peptide vaccination, dendritic cell vaccination, adoptive transfer of effector lymphocytes, chimeric antigen receptor T-cell therapy, or oncolytic viral vectors therapy). Additionally, the title and abstract do not indicate that patients with glioma, glioblastoma, astrocytoma, or oligodendroglioma were involved in the study.	{ "answer of action 1": "No", "answer of action 2": "Yes", "answer of action 3": "No" }	Yes	No, this study does not meet the criteria because it focuses on mouse models of various cancers, not humans, as the primary research subjects.	Yes, it meets the criteria because it mentions an in vivo tumor infiltration screen in a mouse model of glioblastoma.	Yes, the study meets the criteria because it mentions Chimeric Antigen Receptor (CAR)-NK cells as a part of its focus on enhancing NK cell-based immunotherapies.	Yes, this study meets the criteria because it is original research that includes in vivo AAV-CRISPR screens, single cell sequencing, and the investigation of NK cell characteristics in mouse models of various cancers. It is not a review, protocol, or case report with less than five patients.	{ "answer of action 1": "Yes", "answer of action 2": "Yes", "answer of action 3": "Yes", "answer of action 4": "Yes", "answer of action 5": "Yes" }	No	{ "answer of action 1": "Yes", "answer of action 2": "Yes", "answer of action 3": "Yes", "answer of action 4": "Yes" }	No	Y	N	NS	Y	No	No	No	No	No	Yes	N	Y	Y	Y	No	Yes	No	No	Yes	No
36975539	3078	2023	2023-03-28	10.3390/cimb45030169	Alteration of Mesenchymal Stem Cells Isolated from Glioblastoma Multiforme under the Influence of Photodynamic Treatment	Title: Alteration of Mesenchymal Stem Cells Isolated from Glioblastoma Multiforme under the Influence of Photodynamic Treatment. Abstract: The central hypothesis for the development of glioblastoma multiforme (GBM) postulates that the tumor begins its development by transforming neural stem cells into cancer stem cells (CSC). Recently, it has become clear that another kind of stem cell, the mesenchymal stem cell (MSC), plays a role in the tumor stroma. Mesenchymal stem cells, along with their typical markers, can express neural markers and are capable of neural transdifferentiation. From this perspective, it is hypothesized that MSCs can give rise to CSC. In addition, MSCs suppress the immune cells through direct contact and secretory factors. Photodynamic therapy aims to selectively accumulate a photosensitizer in neoplastic cells, forming reactive oxygen species (ROS) upon irradiation, initiating death pathways. In our experiments, MSCs from 15 glioblastomas (GB-MSC) were isolated and cultured. The cells were treated with 5-ALA and irradiated. Flow cytometry and ELISA were used to detect the marker expression and soluble-factor secretion. The MSCs' neural markers, Nestin, Sox2, and glial fibrillary acid protein (GFAP), were down-regulated, but the expression levels of the mesenchymal markers CD73, CD90, and CD105 were retained. The GB-MSCs also reduced their expression of PD-L1 and increased their secretion of PGE2. Our results give us grounds to speculate that the photodynamic impact on GB-MSCs reduces their capacity for neural transdifferentiation.	Exclude in title and abstract screen	No	1	N	Y	N	Y	Yes. The study involves the use of human mesenchymal stem cells from glioblastoma multiforme patients as primary research subjects.	Yes. This publication involves patients with glioblastoma as it discusses the effects of photodynamic treatment on Mesenchymal Stem Cells isolated from 15 glioblastomas.	Not sure. The title and abstract mention treatment with photodynamic therapy, but do not explicitly mention any of the listed immunotherapies.	Yes. This publication is an original research article, and it involves experiments conducted on human cells. The study has been conducted on 15 glioblastomas, and the experimental design appears to meet our criteria.	1. No - The publication doesn't mention any human subjects. 2. Yes - The publication mentions patients with glioblastomas. 3. No - The publication doesn't explicitly mention any immunotherapies used to treat the patients. 4. Yes - The publication describes original research. 5. No - The publication doesn't meet all the criteria. 6. {'answer of action 1': 'No', 'answer of action 2': 'Yes', 'answer of action 3': 'No', 'answer of action 4': 'Yes', 'answer of action 5': 'No'}	No. The title and abstract do not explicitly mention any immunotherapies being used on patients with glioma, glioblastoma, astrocytoma, or oligodendroglioma. The study focuses on the alteration of mesenchymal stem cells under the influence of photodynamic treatment in glioblastoma multiforme, but it does not involve any of the specified immunotherapies.	{ "answer of action 1": "Yes", "answer of action 2": "Yes", "answer of action 3": "Yes" }	Yes	No, this study does not meet the criteria because it focuses on the alteration of mesenchymal stem cells isolated from glioblastomas, not using humans as primary research subjects.	Yes, this study meets the criteria as it involves patients with glioblastoma multiforme (GBM), a type of glioma. The study focuses on the alteration of mesenchymal stem cells isolated from GBM under the influence of photodynamic treatment.	No, the study does not meet the criteria as it does not explicitly mention any of the immunotherapies listed: Immune Checkpoint Inhibitors, Peptide Vaccination, Dendritic cell Vaccination, Adoptive Transfer of Effector Lymphocytes, Chimeric Antigen Receptor (CAR) T-cell therapy, or Oncolytic Viral Vectors therapy. It focuses on photodynamic treatment using 5-ALA on mesenchymal stem cells isolated from glioblastoma multiforme.	Yes, this study meets the criteria as it is original research involving the isolation and culture of MSCs from 15 glioblastomas, and then examining the effects of photodynamic treatment on these cells using flow cytometry and ELISA. The study does not fall under review, protocol, or case report with less than five patients.	{ "answer of action 1": "Yes", "answer of action 2": "Yes", "answer of action 3": "No", "answer of action 4": "Yes", "answer of action 5": "No" }	No	{ "answer of action 1": "Yes", "answer of action 2": "Yes", "answer of action 3": "Yes", "answer of action 4": "Yes" }	Yes	Y	Y	NS	Y	Yes	No	No	Yes	Yes	Yes	N	Y	N	Y	No	No	No	No	Yes	Yes
36852158	3086	2023	2023-02-28	10.1155/2023/7146589	Peptide ARHGEF9 Inhibits Glioma Progression via PI3K/AKT/mTOR Pathway	Title: Peptide ARHGEF9 Inhibits Glioma Progression via PI3K/AKT/mTOR Pathway. Abstract: The most prevalent malignant tumor in a human brain nervous system is called glioma. Peptide is a compound formed by the peptide bond of <i>??</i>-amino acids, and the development of polypeptide drugs has been widely used in many fields. We plan to investigate the underlying peptides with clinical value in glioma. Based on public databases, we targeted the common genes between glioma differentially expressed genes (DEGs) and peptide genes related to glioma prognosis. Then, these common genes were analyzed by LASSO-Cox analysis, prognostic risk model, and nomogram to identify key prognostic peptide genes and the target gene in this study. Next, the mechanism of target gene in glioma was explored by bioinformatics analysis and functional experiments. We obtained a total of 26 overlapping genes for the following study. After that, 6 independent prognostic factors (REPIN1, PSD3, RDX, CDK4, FANCI, and ARHGEF9) were obtained and applied to construct the prognostic nomogram, and ARHGEF9 was the target gene in the study. Next, peptide ARHGEF9 was found to inhibit glioma cell development. Through Spearman's correlation analysis, ARHGEF9 had a close relation with PI3K/AKT/mTOR pathway. In functional experiments, peptide ARHGEF9 could suppress the protein expressions of p-PIK3K, p-AKT and p-mTOR, while IGF-1 could reverse this effect. This study identifies 6 new prognostic biomarkers for glioma patients. Among them, peptide ARHGEF9 gene is an inhibitory gene functioning by targeting PI3K/AKT/mTOR pathway.	Exclude in title and abstract screen	No	1	Y	Y	N	Y	Yes, this publication meets our criteria as it involves studying glioma progression in humans.	Yes. This study involves patients with glioma and investigates the effects of a peptide on glioma cell development through targeting the PI3K/AKT/mTOR pathway.	Not sure. While the abstract mentions glioma and identifies a peptide (ARHGEF9) that can inhibit its progression, it does not explicitly mention any of the immunotherapies listed in the criteria. Further information would be needed to determine if it meets the criteria.	Yes, this publication meets the criteria as it presents original research on glioma and investigates the effects of peptide ARHGEF9 on glioma progression through exploring the PI3K/AKT/mTOR pathway. The authors used bioinformatic and functional experiments to support their findings.	1. No - Although the publication mentions glioma, it does not involve human as primary research subject. 2. Yes - The publication involves patients with glioma. 3. No - The title and abstract do not explicitly mention any of the mentioned immunotherapies. 4. Yes - The publication is original research and not a review, protocol, or case report with less than five patients. 5. No - The publication does not meet the third criteria, hence it does not meet all the criteria. 6. {'answer of action 1': 'No', 'answer of action 2': 'Yes', 'answer of action 3': 'No', 'answer of action 4': 'Yes', 'answer of action 5': 'No'}	No, this publication does not meet all the criteria. Although it involves patients with glioma and mentions the involvement of peptides in glioma treatment, it does not explicitly mention the use of any specific immunotherapies mentioned in the criteria. Additionally, the publication seems to focus on the identification of prognostic biomarkers and the exploration of underlying mechanisms, rather than being a primary research study involving the treatment of patients with immunotherapies.	{ "answer of action 1": "Yes", "answer of action 2": "Yes", "answer of action 3": "Yes" }	Yes	Not sure, because although the study is related to human brain tumors (glioma), it is unclear if the experiments were conducted on human subjects or human cell lines. The abstract mentions bioinformatics analysis and functional experiments without specifying the use of human subjects as primary research subjects.	Yes, this publication meets the criteria as it involves a study related to glioma, specifically focusing on the investigation of underlying peptides with clinical value in glioma and their effect on glioma cell development.	No, the title and abstract do not mention any of the required immunotherapies: Immune Checkpoint Inhibitors, Peptide Vaccination, Dendritic cell Vaccination, Adoptive Transfer of Effector Lymphocytes, Chimeric Antigen Receptor (CAR) T-cell therapy, or Oncolytic Viral Vectors therapy. The study focuses on the peptide ARHGEF9 and its role in inhibiting glioma progression via the PI3K/AKT/mTOR pathway, but does not address any immunotherapies.	Yes, this publication meets the criteria as it presents original research where the authors investigate the underlying peptides with clinical value in glioma, perform bioinformatics analysis and functional experiments, and identify key prognostic peptide genes and their mechanisms in glioma progression.	{ "answer of action 1": "Yes", "answer of action 2": "Yes", "answer of action 3": "No", "answer of action 4": "Yes", "answer of action 5": "No" }	No	{ "answer of action 1": "Yes", "answer of action 2": "Yes", "answer of action 3": "Yes", "answer of action 4": "Yes" }	Yes	Y	Y	NS	Y	Yes	No	No	Yes	Yes	Yes	NS	Y	N	Y	No	No	No	Yes	Yes	Yes
36856182	3246	2023	2023-03-01	10.1002/cam4.5688	Identification of a copper metabolism-related gene signature for predicting prognosis and immune response in glioma	Title: Identification of a copper metabolism-related gene signature for predicting prognosis and immune response in glioma. Abstract: Gliomas are highly refractory intracranial cancers characterized by genetic and transcriptional heterogeneity. However, therapeutic options are limited. In the last years, copper-induced cell death is becoming a prospective treatment strategy for gliomas and other solid tumors, but copper metabolism-related genes associated with cancer development remain unclear. We first collected gene expression data from The Cancer Genome Atlas (TCGA) to identify significantly differentially expressed copper metabolism-related genes in gliomas. Using these genes, we performed COX regression and Least Absolute Shrinkage and Selection Operator (LASSO) regression to construct the prognostic model. The prognostic value of the model was further validated by CGGA testing set. Subsequently, functional analyses were carried out, including gene set enrichment analysis (GSEA), immune infiltration analysis, and mutation analysis. Finally, the expression levels of these genes were verified by immunohistochemical analysis. The prognostic model consisted of 7 genes: CDK1, LOXL2, LOXL3, NFE2L2, SLC31A1, SUMF1 and FDX1. According to this prognosis model, glioma patients could be split into the high-risk group or low-risk group, and the low-risk group showed significantly better prognostic survival (p <?€?0.001). Moreover, the high-risk group had higher levels of immune cell infiltration, immune checkpoint genes expression, and higher tumor mutational burden (TMB), which indicates that they might benefit more from immunotherapy. Finally, we confirmed the expression level of FDX1, SUMF1, and SLC31A1 protein as significantly different in glioblastoma, lower-grade glioma, and non-tumor brain tissues by immunohistochemical analysis, and the high expression of FDX1 and SLC31A1 protein was related to poor survival in glioma patients. Our study could contribute to the prognosis prediction and decision-making in patients with gliomas.	Exclude in title and abstract screen	No	1	Y	Y	N	Y	No. The study uses glioma patients as primary research subjects but does not involve any experimentation or intervention with the patients. Instead, it analyzes gene expression data from existing datasets and carries out functional analyses, including immune infiltration analysis and mutation analysis.	Yes, this publication meets our criteria as it involves patients with glioma and glioblastoma, and provides a gene signature for predicting prognosis and immune response in these patients.	Not sure. Although the study involves gliomas and discusses prognosis and immune response, there is no explicit mention of any of the listed immunotherapies. The study does mention the potential for copper-induced cell death as a treatment strategy, but this is not one of the listed immunotherapies.	Yes. This publication meets the criteria as it is an original research study using gene expression data to identify prognostic models for glioma patients. Additionally, the authors conducted functional analyses and verification of gene expression levels through immunohistochemical analysis.	1. No - The publication uses human gene expression data but not human subjects as primary research subjects. 2. Yes - The publication involves patients with glioma. 3. No - The publication does not explicitly mention any of the listed immunotherapies. 4. Yes - The publication is original research that analyzes gene expression data and validates findings through immunohistochemical analysis. 5. No - Although the publication meets Criteria 2 and 4, it does not meet Criteria 1 or 3. Therefore, the answer is No. 6. {'answer of action 1': 'No', 'answer of action 2': 'Yes', 'answer of action 3': 'No', 'answer of action 4': 'Yes', 'answer of action 5': 'No'}	Yes. This publication meets all the specified criteria. It involves human subjects (patients with glioma), mentions the use of immunotherapies (specifically, copper-induced cell death as a treatment strategy), and is an original research study.	{ "answer of action 1": "Yes", "answer of action 2": "Yes", "answer of action 3": "Yes" }	Yes	Yes, this study meets the criteria as it uses human tissue samples (glioblastoma, lower-grade glioma, and non-tumor brain tissues) for immunohistochemical analysis, making humans the primary research subject.	Yes, this publication meets the criteria as it involves patients with glioma and discusses the development of a prognostic model for these patients. The study focuses on copper metabolism-related genes in gliomas and their association with cancer development. Additionally, the abstract mentions analysis of gene expression in glioblastoma and lower-grade gliomas.	No, the title and abstract do not explicitly mention the use of any of the specified immunotherapies such as Immune Checkpoint Inhibitors, Peptide Vaccination, Dendritic cell Vaccination, Adoptive Transfer of Effector Lymphocytes, Chimeric Antigen Receptor (CAR) T-cell therapy, or Oncolytic Viral Vectors therapy. The study focuses on copper metabolism-related genes and their association with prognosis and immune response in gliomas, but does not discuss the use of any specific immunotherapies.	Yes, this study meets the criteria because it is an original research study focusing on the identification of a copper metabolism-related gene signature in gliomas, utilizing various analyses such as COX regression, LASSO regression, GSEA, immune infiltration analysis, and mutation analysis, as well as immunohistochemical analysis for verification. It is not a review, protocol, or case report with less than five patients.	{ "answer of action 1": "Yes", "answer of action 2": "Yes", "answer of action 3": "No", "answer of action 4": "Yes", "answer of action 5": "No" }	No	Action 1: The publication meets the first criteria because the study used human glioma samples as the primary research subject (studies that use human as primary research subject). Action 2: The publication meets the second criteria because the study involves patients with gliomas, specifically glioblastoma and lower-grade glioma (studies that involve patients with glioma, glioblastoma, astrocytoma, oligodendroglioma). Action 3: The publication meets the third criteria since it presents original research that analyzes the gene expression data from TCGA and CGGA datasets, instead of being a review, protocol, or case report with less than five patients (studies that are original research instead of reviews, protocol, or case report with less than five patients). Action 4: The publication meets all three criteria (Yes). { "answer of action 1": "Yes", "answer of action 2": "Yes", "answer of action 3": "Yes", "answer of action 4": "Yes" }	Yes	N	Y	NS	Y	No	No	Yes	No	Yes	Yes	Y	Y	N	Y	No	No	No	Yes	Yes	Yes
36799362	3256	2022	2023-02-17	10.1080/07853890.2022.2059101	Broad reactivity and enhanced potency of recombinant anti-EGFR × anti-CD3 bispecific antibody-armed activated T cells against solid tumours	Title: Broad reactivity and enhanced potency of recombinant anti-EGFR?€????€?anti-CD3 bispecific antibody-armed activated T cells against solid tumours. Abstract: <b>Introduction:</b> Bispecific antibody (BiAb)-armed activated T cells (BATs) comprise an adoptive T cell therapy platform for treating cancer. Arming activated T cells (ATC) with anti-CD3 x anti-tumour associated antigen (TAA) BiAbs converts ATC into non-major histocompatibility complex (MHC)-restricted anti-tumour cytotoxic T lymphocytes (CTLs). Binding of target antigens via the BiAb bridge enables specific anti-tumour cytotoxicity, Th1 cytokines release, and T cell proliferation. Clinical trials in breast, prostate, and pancreatic cancer using BATs armed with chemically heteroconjugated BiAbs demonstrated safety, feasibility, induction of anti-tumour immune responses and potential increases in overall survival (OS).<b>Objectives:</b> The primary objective of this study was to develop a recombinant BiAb that confers enhanced anti-tumour activity of BATs against a broad range of solid tumours.<b>Methods:</b> A recombinant anti-epidermal growth factor receptor (EGFR) x anti-CD3 (OKT3) BiAb (rEGFRBi) was designed and expressed in CHO cells, used to arm ATC (rEGFR-BATs), and tested for specific cytotoxicity against breast, pancreatic and prostate cancers and glioblastoma.<b>Results:</b> rEGFR-BATs exhibit remarkably enhanced specific cytotoxicity and T1 cytokine secretion against a wide range of solid tumour cell lines vs. their respective chemically-heteroconjugated BATs.<b>Conclusion:</b> rEGFR-BATs may provide a "universal" T cell therapy for treating a wide range of solid tumours. KEY MESSAGEA (Gly4Ser)6 linker between the variable light and heavy chains of an scFv fused to the N-terminus of a heavy chain antibody confers unexpected stability to the heavy chain fusion protein and supports the efficient expression of the bispecific antibody.Arming of activated T cells with the rEGFRBi greatly enhances the relative cytotoxicity and Th1 cytokine secretion of theT cells relative to a chemically heteroconjugated BiAbs.rEGFR-BATs are promising candidates for the treatment of a broad range of solid tumours.	Exclude in title and abstract screen	No	1	NS	Y	Y	Y	Not sure. The abstract did not clearly state whether the study used human as primary research subject. It only mentioned the use of activated T cells to treat various types of cancer.	Not sure. The abstract mentions testing the BiAb armed activated T cells against breast, pancreatic, prostate, and glioblastoma cancers, but there is no specific mention of patients with glioma, glioblastoma, astrocytoma, or oligodendroglioma.	Not sure. The abstract mentions the use of adoptive T cell therapy with anti-tumour associated antigen bispecific antibodies to treat cancer, but it does not explicitly state the use of any of the specific immunotherapies listed in the criteria. The study uses a recombinant anti-epidermal growth factor receptor bispecific antibody to arm activated T cells and test their specific cytotoxicity against solid tumor cell lines. However, it does not mention any of the specific immunotherapies listed in the criteria.	Yes. This publication presents original research on the development and testing of a new recombinant BiAb and its effectiveness in arming T cells for the treatment of solid tumors. The study involves in vitro experiments testing specific cytotoxicity of the armed T cells against a wide range of cancer cell lines. The study provides new insights and promising results for developing a "universal" T cell therapy for treating solid tumors.	1. No 2. Yes 3. No 4. Yes 5. No 6. {'answer of action 1': 'No', 'answer of action 2': 'Yes', 'answer of action 3': 'No', 'answer of action 4': 'Yes', 'answer of action 5': 'No'}	Yes, this publication meets all the criteria. 1) It involves human subjects as the primary research subjects. (Yes) 2) It involves patients with glioblastoma, which is a type of glioma. (Yes) 3) The title and abstract explicitly mention the use of Immune Checkpoint Inhibitors (anti-EGFR x anti-CD3 bispecific antibody) for the treatment of patients with solid tumors, including glioblastoma. (Yes) 4) The publication presents original research on the development and testing of a recombinant BiAb for T-cell therapy against solid tumors, including glioblastoma. (Yes)	{ "answer of action 1": "Yes", "answer of action 2": "No", "answer of action 3": "No" }	Yes	Yes, the study meets the criteria because it involves the use of activated T cells (ATC) from human subjects to test the specific cytotoxicity against various types of human cancer cell lines, making human cells the primary research subject.	Yes, it meets the criteria because the study tests the specific cytotoxicity of recombinant anti-EGFR x anti-CD3 bispecific antibody-armed activated T cells (rEGFR-BATs) against glioblastoma, among other solid tumors.	Yes, this study meets the criteria as it involves Adoptive Transfer of Effector Lymphocytes in the form of Bispecific antibody-armed activated T cells (BATs) as a treatment against solid tumors.	Yes, this study meets the criteria as it is an original research study that involves the development and testing of a recombinant bispecific antibody and its effects on activated T cells against various solid tumor cell lines. The study is not a review, protocol, or case report with less than five patients.	{ "answer of action 1": "Yes", "answer of action 2": "Yes", "answer of action 3": "Yes", "answer of action 4": "Yes", "answer of action 5": "Yes" }	No	Action 1: The publication uses human primary research subjects, as the recombinant bispecific antibody was tested on activated human T cells for cytotoxicity against solid tumor cell lines. Judgment: Yes. Action 2: The study involves patients with glioma, as it tests the cytotoxicity against glioblastoma (a type of glioma) along with breast, pancreatic, and prostate cancers. Judgment: Yes. Action 3: The study is an original research that aims to develop a recombinant BiAb to enhance the anti-tumor activity of activated T cells against a range of solid tumors. Judgment: Yes. Action 4: The publication meets all the mentioned criteria (Yes, Yes, and Yes). Output JSON: { "answer of action 1": "Yes", "answer of action 2": "Yes", "answer of action 3": "Yes", "answer of action 4": "Yes" }	Yes	NS	NS	NS	Y	Yes	No	Yes	Yes	No	Yes	Y	Y	Y	Y	Yes	Yes	No	Yes	Yes	Yes
36860853	3275	2023	2023-03-02	10.3389/fimmu.2023.1021678	Lipid metabolism-related gene signature predicts prognosis and depicts tumor microenvironment immune landscape in gliomas	Title: Lipid metabolism-related gene signature predicts prognosis and depicts tumor microenvironment immune landscape in gliomas. Abstract: Glioma is the most common primary brain tumor in adults and accounts for more than 70% of brain malignancies. Lipids are crucial components of biological membranes and other structures in cells. Accumulating evidence has supported the role of lipid metabolism in reshaping the tumor immune microenvironment (TME). However, the relationship between the immune TME of glioma and lipid metabolism remain poorly described. The RNA-seq data and clinicopathological information of primary glioma patients were downloaded from The Cancer Genome Atlas (TCGA) and Chinese Glioma Genome Atlas (CGGA). An independent RNA-seq dataset from the West China Hospital (WCH) also included in the study. Univariate Cox regression and LASSO Cox regression model was first to determine the prognostic gene signature from lipid metabolism-related genes (LMRGs). Then a risk score named LMRGs-related risk score (LRS) was established and patients were stratified into high and low risk groups according to LRS. The prognostic value of the LRS was further demonstrated by construction of a glioma risk nomogram. ESTIMATE and CIBERSORTx were used to depicted the TME immune landscape. Tumor Immune Dysfunction and Exclusion (TIDE) was utilized to predict the therapeutic response of immune checkpoint blockades (ICB) among glioma patients. A total of 144 LMRGs were differentially expressed between gliomas and brain tissue. Finally, 11 prognostic LMRGs were included in the construction of LRS. The LRS was demonstrated to be an independent prognostic predictor for glioma patients, and a nomogram consisting of the LRS, IDH mutational status, WHO grade, and radiotherapy showed a C-index of 0.852. LRS values were significantly associated with stromal score, immune score, and ESTIMATE score. CIBERSORTx indicated remarkable differences in the abundance of TME immune cells between patients with high and low LRS risk levels. Based on the results of TIDE algorithm, we speculated that the high-risk group had a greater chance of benefiting from immunotherapy. The risk model based upon LMRGs could effectively predict prognosis in patients with glioma. Risk score also divided glioma patients into different groups with distinct TME immune characteristics. Immunotherapy is potentially beneficial to glioma patients with certain lipid metabolism profiles.	Exclude in title and abstract screen	No	1	N	Y	N	Y	Yes. The study utilizes human subjects (primary glioma patients) to analyze the relationship between lipid metabolism-related genes and the tumor immune microenvironment. The study includes RNA-seq data and clinicopathological information from human patients from TCGA and CGGA, as well as an independent RNA-seq dataset from the West China Hospital. The study also utilizes ESTIMATE and CIBERSORTx to analyze the TME immune landscape and TIDE to predict therapeutic response to immune checkpoint blockades.	Yes, this publication meets the criteria as it involves patients with glioma and discusses the relationship between lipid metabolism and tumor immune microenvironment.	Not sure. The abstract mentions the role of lipid metabolism in reshaping the tumor immune microenvironment but it does not explicitly mention any of the immunotherapies listed in the criteria. However, it does mention that immunotherapy may be potentially beneficial to glioma patients with certain lipid metabolism profiles.	Yes, this publication meets our criteria as it presents original research on gliomas and lipid metabolism-related gene signatures. The study uses RNA-seq data and clinicopathological information to determine the prognostic gene signature, establishes a risk score, and demonstrates the prognostic value of LRS as an independent predictor for glioma patients. Additionally, the study explores the relationship between the immune TME of glioma and lipid metabolism, and suggests that immunotherapy is potentially beneficial to glioma patients with certain lipid metabolism profiles.	1. No 2. Yes 3. Yes 4. Yes 5. No 6. {'answer of action 1': 'No', 'answer of action 2': 'Yes', 'answer of action 3': 'Yes', 'answer of action 4': 'Yes', 'answer of action 5': 'No'}	No. This publication does not meet all the criteria. Although it mentions the study involving glioma patients, it does not explicitly mention the use of any immunotherapies.	Answer of action 1: Yes Answer of action 2: Yes Answer of action 3: Yes	Yes	No, because the primary research subject in this study is not human but rather gene signatures and tumor microenvironment immune landscape in gliomas, which are types of brain tumors. The focus is on lipid metabolism's role in the tumor immune microenvironment and not directly on human subjects.	Yes, this publication meets the criteria because it involves patients with glioma, which is the primary focus of the study. The study focuses on the relationship between the immune tumor microenvironment and lipid metabolism in glioma patients and aims to predict their prognosis based on lipid metabolism-related gene signatures.	Yes, the abstract mentions that the study involves treatment of patients with immune checkpoint blockades (ICB). The Tumor Immune Dysfunction and Exclusion (TIDE) algorithm in the study is utilized to predict the therapeutic response of these immune checkpoint blockades among glioma patients.	Yes, the study meets the criteria because it is an original research that uses RNA-seq data and clinicopathological information from multiple sources to determine a prognostic gene signature related to lipid metabolism and tumor microenvironment immune landscape in gliomas. It is not a review, protocol, or a case report with less than five patients.	{ "answer of action 1": "Yes", "answer of action 2": "Yes", "answer of action 3": "No", "answer of action 4": "Yes", "answer of action 5": "No" }	No	{ "answer of action 1": "Yes", "answer of action 2": "Yes", "answer of action 3": "Yes", "answer of action 4": "Yes" }	Yes	Y	Y	NS	Y	Yes	No	No	Yes	Yes	Yes	N	Y	Y	Y	No	No	No	No	Yes	Yes
36839889	3323	2023	2023-02-25	10.3390/pharmaceutics15020567	Low-Level Laser Treatment Induces the Blood-Brain Barrier Opening and the Brain Drainage System Activation: Delivery of Liposomes into Mouse Glioblastoma	Title: Low-Level Laser Treatment Induces the Blood-Brain Barrier Opening and the Brain Drainage System Activation: Delivery of Liposomes into Mouse Glioblastoma. Abstract: The progress in brain diseases treatment is limited by the blood-brain barrier (BBB), which prevents delivery of the vast majority of drugs from the blood into the brain. In this study, we discover unknown phenomenon of opening of the BBBB (BBBO) by low-level laser treatment (LLLT, 1268 nm) in the mouse cortex. LLLT-BBBO is accompanied by activation of the brain drainage system contributing effective delivery of liposomes into glioblastoma (GBM). The LLLT induces the generation of singlet oxygen without photosensitizers (PSs) in the blood endothelial cells and astrocytes, which can be a trigger mechanism of BBBO. LLLT-BBBO causes activation of the ABC-transport system with a temporal decrease in the expression of tight junction proteins. The BBB recovery is accompanied by activation of neuronal metabolic activity and stabilization of the BBB permeability. LLLT-BBBO can be used as a new opportunity of interstitial PS-free photodynamic therapy (PDT) for modulation of brain tumor immunity and improvement of immuno-therapy for GBM in infants in whom PDT with PSs, radio- and chemotherapy are strongly limited, as well as in adults with a high allergic reaction to PSs.	Exclude in title and abstract screen	No	1	N	Y	N	Y	Not sure. While the study mentions the use of mice, it is unclear whether human subjects were also included in the research.	Yes. The publication involves patients with glioblastoma, which meets our criteria.	No. The title and abstract do not mention any of the immunotherapies specified in the criteria. The study focuses on low-level laser treatment and its effects on the blood-brain barrier.	No. This publication is a study on a specific treatment method and its effects on the blood-brain barrier and delivery of liposomes, but it is not clear if this is an original research or a review. Additionally, the abstract suggests that the study was conducted on mice, and it is not clear whether this research includes human subjects as well. So, it doesn't meet our criteria.	1. No, it doesn't meet the first criteria as human is not the primary research subject. 2. Yes, it meets the second criteria as the study involves patients with glioblastoma. 3. No, it doesn't meet the third criteria as the study doesn't mention any of the specified immunotherapies. 4. Yes, it meets the fourth criteria as it is an original research study. 5. No. 6. {'answer of action 1': 'No', 'answer of action 2': 'Yes', 'answer of action 3': 'No', 'answer of action 4': 'Yes', 'answer of action 5': 'No'}	No. This publication does not meet all the criteria. Although it involves patients with glioblastoma, the title and abstract do not explicitly mention any of the specified immunotherapies. Therefore, it fails to meet the third criteria.	Answer of action 1: Yes Answer of action 2: Yes Answer of action 3: Yes	Yes	No, this study does not meet the criteria because it is conducted on a mouse model and not on human subjects.	Yes, this study meets the criteria as it involves the delivery of liposomes into glioblastoma, which is a type of glioma.	No, the provided title and abstract do not mention any of the specified immunotherapies such as Immune Checkpoint Inhibitors, Peptide Vaccination, Dendritic cell Vaccination, Adoptive Transfer of Effector Lymphocytes, Chimeric Antigen Receptor (CAR) T-cell therapy, or Oncolytic Viral Vectors therapy. The study focuses on low-level laser treatment to open the blood-brain barrier and its potential application in photodynamic therapy.	Yes, this publication meets the criteria as it presents an original research study investigating the effects of low-level laser treatment on the blood-brain barrier and the delivery of liposomes into glioblastoma. The study provides novel findings and is not a review, protocol, or case report with less than five patients.	{ "answer of action 1": "Yes", "answer of action 2": "Yes", "answer of action 3": "No", "answer of action 4": "Yes", "answer of action 5": "No" }	No	{ "answer of action 1": "Yes", "answer of action 2": "Yes", "answer of action 3": "Yes", "answer of action 4": "Yes" }	Yes	NS	Y	N	N	No	No	No	Yes	Yes	Yes	N	Y	N	Y	No	No	No	No	Yes	Yes
36865164	3394	2023	2023-03-03	10.1101/2023.02.17.529033	Three-Dimensional Bioconjugated Liquid-Like Solid (LLS) Enhance Characterization of Solid Tumor - Chimeric Antigen Receptor T cell interactions	Title: Three-Dimensional Bioconjugated Liquid-Like Solid (LLS) Enhance Characterization of Solid Tumor - Chimeric Antigen Receptor T cell interactions. Abstract: Cancer immunotherapy offers lifesaving treatments for cancers, but the lack of reliable preclinical models that could enable the mechanistic studies of tumor-immune interactions hampers the identification of new therapeutic strategies. We hypothesized 3D confined microchannels, formed by interstitial space between bio-conjugated liquid-like solids (LLS), enable CAR T dynamic locomotion within an immunosuppressive TME to carry out anti-tumor function. Murine CD70-specific CAR T cells cocultured with the CD70-expressing glioblastoma and osteosarcoma demonstrated efficient trafficking, infiltration, and killing of cancer cells. The anti-tumor activity was clearly captured via longterm in situ imaging and supported by upregulation of cytokines and chemokines including IFNg, CXCL9, CXCL10, CCL2, CCL3, and CCL4. Interestingly, target cancer cells, upon an immune attack, initiated an "immune escape" response by frantically invading the surrounding microenvironment. This phenomenon however was not observed for the wild-type tumor samples which remained intact and produced no relevant cytokine response. Single cells collection and transcriptomic profiling of CAR T cells at regions of interest revealed feasibility of identifying differential gene expression amongst the immune subpopulations. Complimentary 3D in vitro platforms are necessary to uncover cancer immune biology mechanisms, as emphasized by the significant roles of the TME and its heterogeneity.	Exclude in title and abstract screen	No	1	N	Y	Y	Y	Yes, the publication meets our criteria as it involves the study of interactions between human chimeric antigen receptor T cells and human glioblastoma and osteosarcoma cells.	No. This publication is about murine models with osteosarcoma and glioblastoma, and it is unclear if patients with glioma, glioblastoma, astrocytoma, or oligodendroglioma were included.	Not sure. The abstract mentions Chimeric Antigen Receptor T cell therapy, but it is not clear whether the study involves treatment of patients with this therapy.	Yes. This publication describes original research that conducted experiments on murine CD70-specific CAR T cells and their behavior within a 3D confined microchannel that was formed by interstitial space between bio-conjugated liquid-like solids. The experiments produced results that were supported by upregulation of cytokines and chemokines including IFNg, CXCL9, CXCL10, CCL2, CCL3, and CCL4. Moreover, single cells collection and transcriptomic profiling of CAR T cells at regions of interest revealed feasibility of identifying differential gene expression among the immune subpopulations. The publication meets the criteria for original research.	1. No (human is not mentioned in the title or abstract) 2. Yes (glioblastoma is mentioned in the abstract) 3. No (CAR T is mentioned, but not in combination with any of the mentioned immunotherapies) 4. Yes (it is original research involving murine models) 5. No 6. {'answer of action 1': 'No', 'answer of action 2': 'Yes', 'answer of action 3': 'No', 'answer of action 4': 'Yes', 'answer of action 5': 'No'}	No. This publication does not meet all the criteria. Although it mentions the study involving chimeric antigen receptor (CAR) T-cell therapy and glioblastoma, it does not explicitly mention any of the other immunotherapies listed in the criteria.	{ "answer of action 1": "Yes", "answer of action 2": "Yes", "answer of action 3": "Yes" }	No	No, the study does not meet the criteria, as it uses murine (mouse) CAR T cells and CD70-expressing glioblastoma and osteosarcoma cells rather than human as the primary research subject.	Yes, the study meets the criteria because it involves CD70-expressing glioblastoma in the investigation of CAR T cell interactions and their efficacy in infiltrating and killing cancer cells within the tumor microenvironment. The results from this study can potentially provide valuable insights into glioma-associated immunotherapy.	Yes, the study meets the criteria as it explicitly mentions Chimeric Antigen Receptor (CAR) T-cell therapy in both the title and abstract. The study utilizes murine CD70-specific CAR T cells to investigate their interaction with cancer cells in a three-dimensional bioconjugated liquid-like solid (LLS) system.	Yes, this study meets the criteria because it is an original research investigating the tumor-immune interactions using a 3D in vitro platform and analyzing the resulting data. It is not a review, protocol, or case report with less than five patients.	{ "answer of action 1": "Yes", "answer of action 2": "Yes", "answer of action 3": "Yes", "answer of action 4": "Yes", "answer of action 5": "Yes" }	No	{ "answer of action 1": "Yes", "answer of action 2": "Yes", "answer of action 3": "Yes", "answer of action 4": "Yes" }	No	Y	N	NS	Y	No	No	No	No	Yes	No	N	Y	Y	Y	No	Yes	No	No	Yes	No
36839777	3399	2023	2023-02-25	10.3390/pharmaceutics15020455	Low-Intensity Pulsed Ultrasound-Mediated Blood-Brain Barrier Opening Increases Anti-Programmed Death-Ligand 1 Delivery and Efficacy in Gl261 Mouse Model	Title: Low-Intensity Pulsed Ultrasound-Mediated Blood-Brain Barrier Opening Increases Anti-Programmed Death-Ligand 1 Delivery and Efficacy in Gl261 Mouse Model. Abstract: Therapeutic antibodies targeting immune checkpoints have shown limited efficacy in clinical trials in glioblastoma (GBM) patients. Ultrasound-mediated blood-brain barrier opening (UMBO) using low-intensity pulsed ultrasound improved drug delivery to the brain. We explored the safety and the efficacy of UMBO plus immune checkpoint inhibitors in preclinical models of GBM. A blood-brain barrier (BBB) opening was performed using a 1 MHz preclinical ultrasound system in combination with 10 ??L/g microbubbles. Brain penetration of immune checkpoint inhibitors was determined, and immune cell populations were evaluated using flow cytometry. The impact of repeated treatments on survival was determined. In syngeneic GL261-bearing immunocompetent mice, we showed that UMBO safely and repeatedly opened the BBB. BBB opening was confirmed visually and microscopically using Evans blue dye and magnetic resonance imaging. UMBO plus anti-PDL-1 was associated with a significant improvement of overall survival compared to anti-PD-L1 alone. Using mass spectroscopy, we showed that the penetration of therapeutic antibodies can be increased when delivered intravenously compared to non-sonicated brains. Furthermore, we observed an enhancement of activated microglia percentage when combined with anti-PD-L1. Here, we report that the combination of UMBO and anti-PD-L1 dramatically increases GL261-bearing mice's survival compared to their counterparts treated with anti-PD-L1 alone. Our study highlights the BBB as a limitation to overcome in order to increase the efficacy of anti-PD-L1 in GBM and supports clinical trials combining UMBO and in GBM patients.	Exclude in title and abstract screen	No	1	N	Y	Y	Y	Yes. This publication meets the criteria because it involves the use of human subjects to study blood-brain barrier opening through ultrasonic treatment in combination with anti-PD-L1 therapy in preclinical models of glioblastoma.	Yes, this study meets our criteria as it involves the use of mice with glioblastoma and explores the safety and efficacy of low-intensity pulsed ultrasound-mediated blood-brain barrier opening in combination with immune checkpoint inhibitors. The study also reports the penetration of therapeutic antibodies and an enhancement of activated microglia percentage.	Yes. This publication explicitly mentions the involvement of immune checkpoint inhibitors (anti-PD-L1) in combination with ultrasound-mediated blood-brain barrier opening (UMBO) to improve drug delivery in the treatment of glioblastoma.	Yes, this publication meets our criteria. It presents original research on the safety and efficacy of ultrasound-mediated blood-brain barrier opening in combination with immune checkpoint inhibitors in preclinical models of glioblastoma. The authors report their use of flow cytometry and mass spectroscopy to evaluate brain penetration of therapeutic antibodies and the impact of repeated treatments on survival. The study provides evidence supporting the need to overcome the BBB to increase the efficacy of anti-PD-L1 in GBM and suggests potential clinical applications of UMBO.	1. No 2. Yes 3. Yes 4. Yes 5. No 6. {"answer of action 1": "No", "answer of action 2": "Yes", "answer of action 3": "Yes", "answer of action 4": "Yes", "answer of action 5": "No"}	Yes, this publication meets all the criteria. 1) The study uses mice as the primary research subject, not humans, so it does not meet the first criterion. 2) The study does not involve patients with glioma, glioblastoma, astrocytoma, or oligodendroglioma, so it does not meet the second criterion. 3) While the study does mention the use of an immune checkpoint inhibitor (anti-PD-L1), it does not explicitly mention any other immunotherapies listed in the criteria, so it does not meet the third criterion. 4) The study is original research and does not fall into the excluded categories, so it meets the fourth criterion.	{ "answer of action 1": "Yes", "answer of action 2": "Yes", "answer of action 3": "Yes" }	Yes	No, the study does not meet the criteria because it uses a mouse model as the primary research subject, not humans.	Yes, this publication meets the criteria as it involves a study on glioblastoma (GBM) patients in preclinical models and explores the efficacy of ultrasound-mediated blood-brain barrier opening and immune checkpoint inhibitors in treating GBM.	Yes, the study meets the criteria as it involves the treatment of patients using Immune Checkpoint Inhibitors (specifically anti-PD-L1) in combination with low-intensity pulsed ultrasound-mediated blood-brain barrier opening. The abstract explicitly mentions the use of anti-PD-L1 and its increased efficacy when combined with the ultrasound technique.	Yes, this study meets the criteria. It is an original research study investigating the safety and efficacy of ultrasound-mediated blood-brain barrier opening (UMBO) combined with immune checkpoint inhibitors in preclinical models of glioblastoma, rather than a review, protocol, or case report with less than five patients. The authors report on safety, efficacy, and survival outcomes in the GL261-bearing mouse model.	{ "answer of action 1": "No", "answer of action 2": "Yes", "answer of action 3": "Yes", "answer of action 4": "Yes", "answer of action 5": "No" }	No	{ "answer of action 1": "No", "answer of action 2": "Yes", "answer of action 3": "Yes", "answer of action 4": "No" }	No	Y	Y	Y	Y	Yes	No	Yes	Yes	Yes	Yes	N	Y	Y	Y	No	No	No	No	No	No
36824969	3406	2023	2023-02-24	10.1101/2023.02.15.528743	Development of a human glioblastoma model using humanized DRAG mice for immunotherapy	Title: Development of a human glioblastoma model using humanized DRAG mice for immunotherapy. Abstract: Glioblastoma (GBM) is the most common and lethal primary brain tumor with high mortality rates and a short median survival rate of about 15 months despite intensive multimodal treatment of maximal surgical resection, radiotherapy, and chemotherapy. Although immunotherapies have been successful in the treatment of various cancers, disappointing results from clinical trials for GBM immunotherapy represent our incomplete understanding. The development of alternative humanized mouse models with fully functional human immune cells will potentially accelerate the progress of GBM immunotherapy. In this study, we developed a humanized DRAG (NOD.Rag1KO.IL2R??cKO) mouse model, in which the human hematopoietic stem cells (HSCs) were well-engrafted and subsequently differentiated into a full lineage of immune cells. Using this humanized DRAG mouse model, GBM patient-derived tumorsphere lines were successfully engrafted to form xenografted tumors, which can recapitulate the pathological features and the immune cell composition of human GBM. Importantly, the administration of anti-human PD-1 antibodies in these DRAG mice bearing a GBM patient-derived tumorsphere line resulted in decreasing the major tumor-infiltrating immunosuppressive cell populations, including CD4 <sup>+</sup> PD-1 <sup>+</sup> and CD8 <sup>+</sup> PD-1 <sup>+</sup> T cells, CD11b <sup>+</sup> CD14 <sup>+</sup> HLA-DR <sup>+</sup> macrophages, CD11b <sup>+</sup> CD14 <sup>+</sup> HLA-DR <sup>-</sup> CD15 <sup>-</sup> and CD11b <sup>+</sup> CD14 <sup>-</sup> CD15 <sup>+</sup> myeloid-derived suppressor cells, indicating the humanized DRAG mouse model as a useful model to test the efficacy of immune checkpoint inhibitors in GBM immunotherapy. Together, these results suggest that humanized DRAG mouse models are a reliable preclinical platform for brain cancer immunotherapy and beyond.	Exclude in title and abstract screen	No	1	N	Y	Y	Y	Yes. This publication meets our criteria because it uses human-derived glioblastoma tissues to establish a humanized DRAG (NOD.Rag1KO.IL2R??cKO) mouse model for immunotherapy. The study involves transplanting human hematopoietic stem cells (HSCs) into the mice to differentiate into fully functional human immune cells, which are then used to examine the efficacy of immune checkpoint inhibitors in reducing immunosuppressive cells in tumors derived from human patients. The study uses human as the primary research subject.	Yes, this publication meets the criteria as it involves patients with glioblastoma and discusses the development of a humanized DRAG mouse model for GBM immunotherapy using patient-derived tumorsphere lines.	Yes. The title and abstract explicitly mention that the study involves the treatment of patients with immune checkpoint inhibitors (anti-PD-1 antibodies) in a humanized mouse model for glioblastoma immunotherapy, which meets our criteria.	Yes, this publication meets the criteria because it is an original research study that developed and utilized a humanized DRAG mouse model to test the efficacy of immune checkpoint inhibitors in GBM immunotherapy.	Action 1: Yes, the publication uses humans as primary research subjects. Action 2: Yes, the publication involves patients with glioblastoma. Action 3: Yes, the publication explicitly mentions the study involves the administration of anti-human PD-1 antibodies, which is an immune checkpoint inhibitor, to GBM patient-derived tumorsphere lines in the developed humanized DRAG mouse model. Action 4: Yes, the publication involves original research that describes the development of a humanized DRAG mouse model for immunotherapy in GBM. It also reports the results of experiments conducted to test the efficacy of immune checkpoint inhibitors in GBM immunotherapy. Action 5: Yes, the publication meets all the criteria. JSON object: {"answer of action 1": "Yes", "answer of action 2": "Yes", "answer of action 3": "Yes", "answer of action 4": "Yes", "answer of action 5": "Yes"}	Yes, the publication meets all the criteria. Reasons: (1) The study involves human subjects as the primary research subjects. (2) The study involves patients with glioblastoma. (3) The title and abstract explicitly mention the involvement of immunotherapies, specifically anti-human PD-1 antibodies. (4) The publication describes original research in developing a humanized mouse model for testing the efficacy of immune checkpoint inhibitors in glioblastoma immunotherapy.	{ "answer of action 1": "Yes", "answer of action 2": "Yes", "answer of action 3": "Yes" }	Yes	No, the study does not meet the criteria because it utilizes a humanized mouse model as the primary research subject rather than using humans directly. Although it uses patient-derived tumorsphere lines, the main focus of the study is on the mouse model rather than on human subjects.	Yes, this study meets the criteria as it focuses on glioblastoma (GBM), a type of brain tumor, and explores the development of a humanized mouse model for immunotherapy.	Yes, the study meets the criteria because it explicitly mentions the use of immune checkpoint inhibitors (anti-human PD-1 antibodies) for the treatment of glioblastoma in a humanized mouse model.	Yes, this study meets the criteria because it is original research that develops a humanized DRAG mouse model and tests the efficacy of immune checkpoint inhibitors for glioblastoma immunotherapy. It is not a review, protocol, or case report with less than five patients.	{ "answer of action 1": "Yes", "answer of action 2": "Yes", "answer of action 3": "Yes", "answer of action 4": "Yes", "answer of action 5": "Yes" }	Yes	{ "answer of action 1": "Yes", "answer of action 2": "Yes", "answer of action 3": "Yes", "answer of action 4": "Yes" }	Yes	Y	Y	Y	Y	Yes	Yes	Yes	Yes	Yes	Yes	N	Y	Y	Y	No	Yes	Yes	No	Yes	Yes
36969175	3410	2023	2023-03-27	10.3389/fimmu.2023.1097880	Epithelial-mesenchymal transition is the main way in which glioma-associated microglia/macrophages promote glioma progression	Title: Epithelial-mesenchymal transition is the main way in which glioma-associated microglia/macrophages promote glioma progression. Abstract: Microglia/macrophages make up the largest population of tumor-infiltrating cells. Numerous studies have demonstrated that glioma-associated microglia/macrophages (GAMs) could promote the malignant progression of gliomas in various pathways. However, the primary function of GAMs in glioma remains inconclusive. First, by the CIBERSORT algorithm, we evaluated the content of microglia/macrophages in glioma tissues by bioinformatic analysis of omic data from thousands of glioma samples. Subsequently, we analyzed and confirmed the significant relationship between GAMs and the malignant phenotype of glioma, including survival time, IDH mutation status, and time of symptom onset. Afterward, Epithelial-Mesenchymal Transition (EMT) was identified by Gene Set Enrichment Analysis (GSEA) from numerous biological processes as the most relevant mechanism of malignant progression to GAMs. Moreover, a series of clinical samples were detected, including normal brain and various-grade glioma tissues. The results not only showed that GAMs were significantly associated with gliomas and their malignancy but also that GAMs were highly correlated with the degree of EMT in gliomas. In addition, we isolated GAMs from glioma samples and constructed co-culture models (<i>in vitro</i>) to demonstrate the promotion of the EMT process in glioma cells by GAMs. In conclusion, our study clarified that GAMs exert oncogenic effects with EMT in gliomas, suggesting the possibility of GAMs as immunotherapeutic targets.	Exclude in title and abstract screen	No	1	Y	Y	N	Y	Yes, the publication meets our criteria because it uses human glioma tissue samples and analyzes the content of microglia/macrophages in these tissues. It also investigates the relationship between GAMs and malignant progression of gliomas using human clinical samples. Furthermore, human GAMs are isolated and utilized in a co-culture model to evaluate their effects on glioma cells.	Yes, this publication meets the criteria as it involves patients with glioma and discusses the role of glioma-associated microglia/macrophages (GAMs) in promoting glioma progression. The study also analyzes the content of microglia/macrophages in glioma tissues and demonstrates a significant association between GAMs and the malignant phenotype of glioma. They also include clinical samples and isolate GAMs to demonstrate their role in promoting the EMT process in glioma cells. Overall, this publication provides insights into the oncogenic effects of GAMs and their potential as immunotherapeutic targets.	Yes, the publication meets the criteria as it explicitly mentions glioma treatment involving immunotherapeutic targets, including microglia/macrophages and epithelial-mesenchymal transition (EMT).	Yes, this publication meets the criteria as it presents original research on the relationship between glioma-associated microglia/macrophages (GAMs) and the malignant progression of gliomas, identifies Epithelial-Mesenchymal Transition (EMT) as the main mechanism for the malignant progression of GAMs, and proposes GAMs as potential immunotherapeutic targets.	1. Yes 2. Yes 3. Yes 4. Yes 5. Yes {'answer of action 1': 'Yes', 'answer of action 2': 'Yes', 'answer of action 3': 'Yes', 'answer of action 4': 'Yes', 'answer of action 5': 'Yes'}	No. While the publication is about glioma, it does not explicitly mention any of the specified immunotherapies. Additionally, it does not involve treatment of patients with any form of immunotherapy.	{ "answer of action 1": "Yes", "answer of action 2": "Yes", "answer of action 3": "Yes" }	Yes	No, this study does not primarily use human subjects in their research. The study mainly focuses on bioinformatic analysis of omic data from glioma samples and construction of co-culture models in vitro to understand the role of GAMs in glioma progression.	Yes, this study meets the criteria as it involves patients with glioma and investigates the role of glioma-associated microglia/macrophages (GAMs) in promoting glioma progression.	No, because the abstract does not mention the study involving treatment of patients with any of the immunotherapies listed in the criteria, such as Immune Checkpoint Inhibitors, Peptide Vaccination, Dendritic cell Vaccination, Adoptive Transfer of Effector Lymphocytes, Chimeric Antigen Receptor (CAR) T-cell therapy, or Oncolytic Viral Vectors therapy.	Yes, this study meets the criteria as it involves original research analyzing thousands of glioma samples and conducting in vitro experiments to explore the relationship between glioma-associated microglia/macrophages and glioma progression. The study is not a review, protocol, or a case report with less than five patients.	{ "answer of action 1": "Yes", "answer of action 2": "Yes", "answer of action 3": "No", "answer of action 4": "Yes", "answer of action 5": "No" }	No	{ "answer of action 1": "Yes", "answer of action 2": "Yes", "answer of action 3": "Yes", "answer of action 4": "Yes" }	Yes	Y	Y	Y	Y	Yes	Yes	No	Yes	Yes	Yes	N	Y	N	Y	No	No	No	No	Yes	Yes
36915911	3448	2023	2023-03-14	10.1016/j.omto.2023.02.004	Multivalent in vivo delivery of DNA-encoded bispecific T cell engagers effectively controls heterogeneous GBM tumors and mitigates immune escape	Title: Multivalent in??vivo delivery of DNA-encoded bispecific T??cell engagers effectively controls heterogeneous GBM tumors and mitigates immune escape. Abstract: Glioblastoma multiforme (GBM) is among the most difficult cancers to treat with a 5-year survival rate less than 5%. An immunotherapeutic vaccine approach targeting GBM-specific antigen, EGFRvIII, previously demonstrated important clinical impact. However, immune escape variants were reported in the trial, suggesting that multivalent approaches targeting GBM-associated antigens may be of importance. Here we focused on multivalent <i>in??vivo</i> delivery of synthetic DNA-encoded bispecific T??cell engagers (DBTEs) targeting two GBM-associated antigens, EGFRvIII and HER2. We designed and optimized an EGFRvIII-DBTE that induced T??cell-mediated cytotoxicity against EGFRvIII-expressing tumor cells. <i>In??vivo</i> delivery in a single administration of EGFRvIII-DBTE resulted in durable expression over several months in NSG mice and potent tumor control and clearance in both peripheral and orthotopic animal models of GBM. Next, we combined delivery of EGFRvIII-DBTEs with an HER2-targeting DBTE to treat heterogeneous GBM tumors. <i>In??vivo</i> delivery of dual DBTEs targeting these two GBM-associated antigens exhibited enhanced tumor control and clearance in a heterogeneous orthotopic GBM challenge, while treatment with single-target DBTE ultimately allowed for tumor escape. These studies support that combined delivery of DBTEs, targeting both EGFRvIII and HER2, can potentially improve outcomes of GBM immunotherapy, and such multivalent approaches deserve additional study.	Exclude in title and abstract screen	No	1	N	Y	N	Y	No, this publication does not meet the criteria as it does not focus on human subjects, but rather on in vivo treatment of mice.	Yes, this publication meets the criteria as it involves immunotherapeutic approach in glioblastoma multiforme and use of EGFRvIII and HER2 as targets for T cell engagers.	Yes. The title and abstract mention the use of an immunotherapeutic vaccine approach targeting GBM-specific antigens and the delivery of synthetic DNA-encoded bispecific T cell engagers (DBTEs) targeting two GBM-associated antigens, EGFRvIII and HER2, as part of a multivalent approach to improve outcomes of GBM immunotherapy.	Yes, this publication meets the criteria as it is an original research study on the delivery of synthetic DNA-encoded bispecific T cell engagers for the treatment of GBM.	Action 1: Yes, the publication involves human research subjects. Action 2: Yes, the publication involves patients with glioblastoma. Action 3: Yes, the title and abstract explicitly mention the study involves the treatment of patients with immunotherapies, such as dendritic cell vaccination. Action 4: Yes, the publication is original research. Action 5: Yes, the publication meets all the criteria. Output: {'answer of action 1': 'Yes', 'answer of action 2': 'Yes', 'answer of action 3': 'Yes', 'answer of action 4': 'Yes', 'answer of action 5': 'Yes'}	Yes. Reason: 1) The study uses human as primary research subjects (patients with GBM). 2) The study involves patients with glioblastoma (GBM). 3) The title and abstract explicitly mention the use of DNA-encoded bispecific T cell engagers (DBTEs), which is a form of immunotherapy. 4) The study appears to be original research, focusing on the optimization and evaluation of multivalent in vivo delivery of DBTEs for the treatment of GBM.	{ "answer of action 1": "Yes", "answer of action 2": "Yes", "answer of action 3": "Yes" }	Yes	No, the study does not meet our criteria because it uses animal models (NSG mice) as primary research subjects, instead of human subjects.	Yes, this publication meets the criteria as it involves studies on patients with glioblastoma multiforme (GBM), a type of glioma. The study focuses on an immunotherapeutic approach targeting GBM-specific antigens and investigates the potential improvement of GBM immunotherapy by using multivalent approaches.	Yes, the study meets the criteria as it involves the use of a synthetic DNA-encoded bispecific T cell engagers (DBTEs) as a form of immunotherapy to treat glioblastoma multiforme (GBM) by targeting two GBM-associated antigens, EGFRvIII and HER2. The use of T cell engagers falls under the category of Adoptive Transfer of Effector Lymphocytes.	Yes, this study meets the criteria because it is original research that focuses on the in vivo delivery of synthetic DNA-encoded bispecific T cell engagers targeting GBM-associated antigens. The study involves the design and optimization of the engagers, their evaluation in animal models, and assessing the outcome of combining delivery of dual DBTEs for enhanced tumor control. It is not a review, protocol, or case report with less than five patients.	{ "answer of action 1": "Yes", "answer of action 2": "Yes", "answer of action 3": "Yes", "answer of action 4": "Yes", "answer of action 5": "Yes" }	Yes	Action 1: The publication meets the first criteria since it uses human as primary research subject. Answer of action 1: Yes Action 2: The publication meets the second criteria as it involves patients with glioblastoma multiforme (GBM), a type of glioma. Answer of action 2: Yes Action 3: The publication meets the third criteria since it presents original research on synthetic DNA-encoded bispecific T cell engagers targeting two GBM-associated antigens. Answer of action 3: Yes Action 4: The publication meets all the criteria from Actions 1 to 3. Answer of action 4: Yes Output: { "answer of action 1": "Yes", "answer of action 2": "Yes", "answer of action 3": "Yes", "answer of action 4": "Yes" }	Yes	N	Y	Y	Y	No	Yes	Yes	No	Yes	Yes	N	Y	Y	Y	No	Yes	Yes	No	Yes	Yes
36846716	3486	2023	2023-02-27	10.1155/2023/2994316	PTPN18 Serves as a Potential Oncogene for Glioblastoma by Enhancing Immune Suppression	Title: PTPN18 Serves as a Potential Oncogene for Glioblastoma by Enhancing Immune Suppression. Abstract: Glioblastoma is characterized as one of the deadliest cancers in humans. The survival time is not improved by standard treatment. Although immunotherapy has revolutionized cancer treatment, the current therapy targets for glioblastoma patients are not satisfied. We systematically analyzed the expression patterns, predictive values, and immunological characteristics of PTPN18 in glioblastoma. The independent datasets and functional experiments were employed to validate our findings. Our data showed that PTPN18 is potentially cancerogenic in glioblastoma with advanced grades and poor prognosis. High expression of PTPN18 correlated with CD8<sup>+</sup> T cell exhaustion and immune suppression in glioblastoma. In addition, PTPN18 facilitates glioblastoma progression by accelerating glioma cell prefiltration, colony formation, and tumor growth in mice. PTPN18 also promotes cell cycle progression and inhibits apoptosis. Our results illustrate the characterization of PTPN18 in glioblastoma and highlight the potential value as an immunotherapeutic target for glioblastoma treatment.	Exclude in title and abstract screen	No	1	N	Y	N	Y	Yes, the publication might meet the criteria, as it mentions human subjects with glioblastoma. However, further information is needed to confirm that human subjects were used in the research.	Yes, this publication meets the criteria as it involves patients with glioblastoma.	Yes. This publication explicitly mentions that the study involves potential value of PTPN18 as an immunotherapeutic target for glioblastoma treatment. Although the immunotherapy method is not specified, it meets our criteria.	Yes, this publication meets the criteria. It is original research on glioblastoma that analyzes expression patterns, predictive values, and immunological characteristics of PTPN18. Functional experiments were conducted to validate their findings. The results show that PTPN18 is potentially cancerogenic and promotes glioblastoma progression. Additionally, the publication highlights PTPN18 as an immunotherapeutic target for glioblastoma treatment.	1. Yes. 2. Yes. 3. No. 4. Yes. 5. No. 6. {'answer of action 1': 'Yes', 'answer of action 2': 'Yes', 'answer of action 3': 'No', 'answer of action 4': 'Yes', 'answer of action 5': 'No'}	Yes. Reason: The title and abstract explicitly mention that the study involves treatment of patients with immunotherapy for glioblastoma. The study also meets the other criteria, as it focuses on human subjects, specifically patients with glioblastoma, and is an original research study.	{ "answer of action 1": "Yes", "answer of action 2": "Yes", "answer of action 3": "Yes" }	Yes	Yes, because the study mentions the use of functional experiments and tumor growth in mice, which involves the use of human-derived cells or tissues. Additionally, the study focuses on glioblastoma, a type of cancer that affects humans.	Yes, this publication meets the criteria because it specifically involves patients with glioblastoma and investigates the role of PTPN18 in glioblastoma progression and its potential as an immunotherapeutic target.	No, the title and abstract do not explicitly mention treatment of patients with any of the specified immunotherapies (Immune Checkpoint Inhibitors, Peptide Vaccination, Dendritic cell Vaccination, Adoptive Transfer of Effector Lymphocytes, Chimeric Antigen Receptor (CAR) T-cell therapy, or Oncolytic Viral Vectors therapy). The study focuses on characterizing PTPN18 and its potential as an immunotherapeutic target, but does not mention specific immunotherapy treatments.	Yes, this study meets the criteria as it appears to be original research with functional experiments and analysis of independent datasets, focusing on the role of PTPN18 in glioblastoma. The study is not a review, protocol, or case report with less than five patients.	{ "answer of action 1": "Yes", "answer of action 2": "Yes", "answer of action 3": "No", "answer of action 4": "Yes", "answer of action 5": "No" }	No	{ "answer of action 1": "Yes", "answer of action 2": "Yes", "answer of action 3": "Yes", "answer of action 4": "Yes" }	Yes	Y	Y	Y	Y	Yes	No	Yes	Yes	Yes	Yes	Y	Y	N	Y	No	No	No	Yes	Yes	Yes
36915038	3536	2023	2023-03-14	10.1186/s12885-023-10714-8	A novel cuproptosis-related gene signature to predict prognosis in Glioma	Title: A novel cuproptosis-related gene signature to predict prognosis in Glioma. Abstract: Glioma is primary brain tumour with a poor prognosis. Metabolic reprogramming is a hallmark of glioma, and is critical in the development of antiglioma agents and glioma therapy. Cuproptosis is a novel form of cell death mediated by protein lipidation and highly associated with mitochondrial metabolism. However, the clinical impact of cuproptosis-related genes (CRGs) in glioma remains largely unknown. The purpose of this study is to create a new CRGs signature that can be used to predict survival and immunotherapy in glioma patients. LASSO regression analysis was applied to establish prognostic gene signatures. Furthermore, a CRGs signature-based nomogram was developed and demonstrated good predictive potential. We also analyzed the relationship of CRGs and immune infiltration and the correlation with the pathological grade of glioma. Finally, we explored the miRNA that may regulate cuproptosis-related gene FDX1. We found that miR-606 was markedly downregulated in GBM, overexpression of miR-606 can significantly inhibit aerobic glycolysis and proliferation of GBM cells. FDX1 was upregulated in GBM, knockdown of FDX1 significantly inhibit aerobic glycolysis and proliferation of GBM cells. And luciferase assay was used to verified that miR-606 binds to??and regulates FDX1 mRNA. These results provide a basis for further exploring the biological mechanisms of cuproptosis. This study may provide new potential therapeutic perspectives for patients with glioma.	Exclude in title and abstract screen	No	1	Y	Y	N	Y	Not sure. The abstract doesn't explicitly state if human subjects were used for this study.	Yes, this publication meets our criteria as it involves patients with glioma and may provide potential therapeutic perspectives for the disease.	Not sure. Although the study mentions glioma therapy and creating a signature for predicting survival and immunotherapy in glioma patients, it does not explicitly state that the study involves treatment with any of the immunotherapies mentioned in the criteria. Therefore, it is not clear if the study meets our criteria.	Yes. This publication appears to be original research with the purpose of creating a new gene signature to predict survival and immunotherapy in glioma patients. LASSO regression analysis was used to establish prognostic gene signatures, and a CRGs signature-based nomogram was developed and demonstrated good predictive potential. The study also analyzed the relationship of CRGs and immune infiltration and the correlation with the pathological grade of glioma, and explored the miRNA that may regulate a cuproptosis-related gene. The publication meets our criteria as it is an original research study.	1. No 2. Yes 3. No 4. Yes 5. No 6.{"answer of action 1": "No", "answer of action 2": "Yes", "answer of action 3": "No", "answer of action 4": "Yes", "answer of action 5": "No"}	No. Although the title and abstract mention glioma patients, the study does not explicitly mention any of the specified immunotherapies. It focuses on the development of a cuproptosis-related gene signature to predict prognosis in glioma patients and explores the relationship between cuproptosis-related genes and immune infiltration, but it does not involve the specified immunotherapies.	{ "answer of action 1": "Yes", "answer of action 2": "Yes", "answer of action 3": "Yes" }	Yes	Yes, the study meets the criteria as it involves glioma patients, who are humans, in creating a new CRGs signature for predicting survival and immunotherapy. The results of the study may provide new potential therapeutic perspectives for patients with glioma.	Yes, as the abstract clearly mentions that the study aims to create a new gene signature to predict survival and immunotherapy in glioma patients. The study also explores the relationship of cuproptosis-related genes and immune infiltration with the pathological grade of glioma, which falls within the mentioned criteria.	No, the title and abstract do not explicitly mention any of the required immunotherapies such as Immune Checkpoint Inhibitors, Peptide Vaccination, Dendritic cell Vaccination, Adoptive Transfer of Effector Lymphocytes, Chimeric Antigen Receptor (CAR) T-cell therapy, or Oncolytic Viral Vectors therapy. The focus of the study is on a novel cuproptosis-related gene signature and its correlation with glioma prognosis and potential therapeutic perspectives but not specifically related to the immunotherapies mentioned in the criteria.	Yes, this study meets the criteria as it presents original research exploring the clinical impact of cuproptosis-related genes in glioma. The study establishes a new gene signature to predict survival and immunotherapy in glioma patients, and provides information on the relationship between CRGs, immune infiltration, and glioma pathological grades.	{ "answer of action 1": "Yes", "answer of action 2": "Yes", "answer of action 3": "No", "answer of action 4": "Yes", "answer of action 5": "No" }	No	{ "answer of action 1": "Yes", "answer of action 2": "Yes", "answer of action 3": "Yes", "answer of action 4": "Yes" }	Yes	NS	Y	NS	Y	Yes	No	No	Yes	Yes	Yes	Y	Y	N	Y	No	No	No	Yes	Yes	Yes
36831536	3558	2023	2023-02-25	10.3390/cancers15041194	Individualized Multimodal Immunotherapy for Adults with IDH1 Wild-Type GBM: A Single Institute Experience	Title: Individualized Multimodal Immunotherapy for Adults with IDH1 Wild-Type GBM: A Single Institute Experience. Abstract: Synergistic activity between maintenance temozolomide (TMZm) and individualized multimodal immunotherapy (IMI) during/after first-line treatment has been suggested to improve the overall survival (OS) of adults with IDH1 wild-type MGMT promoter-unmethylated (unmeth) GBM. We expand the data and include the OS of MGMT promoter-methylated (meth) adults with GBM. Unmeth (10 f, 18 m) and meth (12 f, 10 m) patients treated between 27 May 2015 and 1 January 2022 were analyzed retrospectively. There were no differences in age (median: 48 y) or Karnofsky performance index (median: 80). The IMI consisted of 5-day immunogenic cell death (ICD) therapies during TMZm: Newcastle disease virus (NDV) bolus injections and sessions of modulated electrohyperthermia (mEHT); subsequent active specific immunotherapy: dendritic cell (DC) vaccines plus modulatory immunotherapy; and maintenance ICD therapy. There were no differences in the number of vaccines (median: 2), total number of DCs (median: 25.6 ?? 10<sup>6</sup>), number of NDV injections (median: 31), and number of mEHT sessions (median: 28) between both groups. The median OS of 28 unmeth patients was 22 m (2y-OS: 39%), confirming previous results. OS of 22 meth patients was significantly better (<i>p</i> = 0.0414) with 38 m (2y-OS: 81%). There were no major treatment-related adverse reactions. The addition of IMI during/after standard of care should be prospectively explored.	Exclude in full text screen	Yes	1	Y	Y	Y	Y	Yes. This publication meets our criteria as it involves human subjects as primary research subjects.	Yes, this publication meets our criteria, as it involves patients with IDH1 wild-type glioblastoma.	Yes, the publication meets the criteria because it explicitly mentions the use of individualized multimodal immunotherapy in treatment of patients with IDH1 wild-type GBM, which includes dendritic cell vaccines and maintenance ICD therapy.	Yes, this publication meets the criteria of original research as it presents a retrospective analysis of patients treated with a novel immunotherapy approach, and the results add new information to the existing literature on using combination therapy for GBM.	1. Yes 2. Yes 3. Yes 4. Yes 5. Yes Output: {"answer of action 1": "Yes", "answer of action 2": "Yes", "answer of action 3": "Yes", "answer of action 4": "Yes", "answer of action 5": "Yes"}	Yes. Reason: The title and abstract mention the study involves treatment of patients with immunotherapy (individualized multimodal immunotherapy) for glioblastoma (GBM). The abstract also mentions the specific immunotherapies used (Newcastle disease virus injections, modulated electrohyperthermia, dendritic cell vaccines) and presents data on the overall survival of patients treated with these therapies. The study is original research as it analyzes the outcomes of patients treated between specific dates and includes a retrospective analysis.	{ "answer of action 1" : "Yes", "answer of action 2" : "Yes", "answer of action 3" : "Yes" }	Yes.	Yes, the study meets the criteria as it focuses on human patients (adults with GBM) as the primary research subjects, and treatment outcomes are analyzed retrospectively.	Yes, this study meets the criteria as it involves patients with glioblastoma (GBM). The study investigates the overall survival of IDH1 wild-type MGMT promoter-methylated and unmethylated GBM patients treated with individualized multimodal immunotherapy combined with temozolomide.	Yes, this publication meets the criteria as it involves the use of dendritic cell (DC) vaccines as part of the individualized multimodal immunotherapy (IMI) in the treatment of patients with IDH1 wild-type GBM.	Yes, this study meets the criteria as it is an original research study that analyzes retrospectively collected data from a single institute involving more than five patients (unmeth and meth groups). The study investigates the outcomes of patients treated with Individualized multimodal immunotherapy and standard care, and it is not a review, protocol, or case report with less than five patients.	{ "answer of action 1": "Yes", "answer of action 2": "Yes", "answer of action 3": "Yes", "answer of action 4": "Yes", "answer of action 5": "Yes" }	Yes	{ "answer of action 1": "Yes", "answer of action 2": "Yes", "answer of action 3": "Yes", "answer of action 4": "Yes" }	Yes	Y	Y	Y	Y	Yes	Yes	Yes	Yes	Yes	Yes	Y	Y	Y	Y	Yes	Yes	Yes	Yes	Yes	Yes
36997057	3685	2023	2023-03-30	10.1016/j.biocel.2023.106409	ECM2, a prognostic biomarker for lower grade glioma, serves as a potential novel target for immunotherapy	Title: ECM2, a prognostic biomarker for lower grade glioma, serves as a potential novel target for immunotherapy. Abstract: Extracellular matrix protein 2 (ECM2), which regulates cell proliferation and differentiation, has recently been reported as a prognostic indicator for multiple cancers, but its value in lower grade glioma (LGG) remains unknown. In this study, LGG transcriptomic data of 503 cases in The Cancer Genome Atlas (TCGA) database and 403 cases in The Chinese Glioma Genome Atlas (CGGA) database were collected to analyze ECM2 expression patterns and the relationship with clinical characteristics, prognosis, enriched signaling pathways, and immune-related markers. In addition, a total of 12 laboratory samples were used for experimental validation. Wilcoxon or Kruskal-Wallis tests demonstrated highly expressed ECM2 in LGG was positively associated with malignant histological features and molecular features such as recurrent LGG and isocitrate dehydrogenase (IDH) wild-type. Also, Kaplan-Meier (KM) curves proved high ECM2 expression could predict shorter overall survival in LGG patients, as multivariate analysis and meta-analysis claimed ECM2 was a deleterious factor for LGG prognosis. In addition, the enrichment of immune-related pathways for ECM2, for instance JAK-STAT pathway, was obtained by Gene Set Enrichment Analysis (GSEA) analysis. Furthermore, positive relationships between ECM2 expression with immune cells infiltration and cancer-associated fibroblasts (CAFs), iconic markers (CD163), and immune checkpoints (CD274, encoding PD-L1) were proved by Pearson correlation analysis. Finally, laboratory experiments of RT-qPCR and immunohistochemistry showed high expression of ECM2, as well as CD163 and PD-L1 in LGG samples. This study identifies ECM2, for the first time, as a subtype marker and prognostic indicator for LGG. ECM2 could also provide a reliable guarantee for further personalized therapy, synergizing with tumor immunity, to break through the current limitations and thus reinvigorating immunotherapy for LGG. AVAILABILITY OF DATA AND MATERIALS: Raw data from all public databases involved in this study are stored in the online repository (chengMD2022/ECM2 (github.com)).	Exclude in title and abstract screen	No	1	Y	Y	N	Y	Yes. The publication uses human subjects as the primary research subject (LGG patients and laboratory samples), thus fulfilling our criteria.	Yes, the publication meets the criteria as it involves patients with lower grade glioma and analyzes ECM2 expression patterns and its relationship with clinical characteristics, prognosis, immune-related pathways, and immune-related markers. Additionally, laboratory samples were used for experimental validation.	Not sure. While the abstract mentions ECM2 as a potential novel target for immunotherapy and positive relationships between ECM2 expression with immune cells infiltration and immune checkpoints are proved, it does not explicitly mention the treatment of patients with any specific immunotherapies.	Yes. This publication is based on original research and provides findings related to ECM2 as a prognostic biomarker for lower grade glioma, which may have potential applications in immunotherapy. The publication presents both transcriptomic and laboratory data and also provides the availability of data and materials.	Action 1: No, the publication does not meet the first criteria as it is a transcriptomic data analysis study and not a primary research study involving human subjects. Action 2: Yes, the publication meets the second criteria as it involves patients with lower grade glioma (LGG). Action 3: No, the publication does not meet the third criteria as it does not explicitly mention the use of any of the following immunotherapies: Immune Checkpoint Inhibitors (e.g. anti-PD-1, anti-PD-L1, anti-CTLA-4), Peptide Vaccination, Dendritic cell Vaccination, Adoptive Transfer of Effector Lymphocytes (e.g. CAR-T cell therapy, TCR-engineered T cells), Chimeric Antigen Receptor (CAR) T-cell therapy, or Oncolytic Viral Vectors therapy. Action 4: Yes, the publication meets the fourth criteria as it is an original research study. Action 5: No. The publication only meets criteria 2 and 4 but not criteria 1 and 3. Therefore, the answer is 'No'. Output: {'answer of action 1': 'No', 'answer of action 2': 'Yes', 'answer of action 3': 'No', 'answer of action 4': 'Yes', 'answer of action 5': 'No'}	No. The title and abstract mention the study involving lower grade glioma (LGG), but they do not explicitly mention any of the specified immunotherapies (immune checkpoint inhibitors, peptide vaccination, dendritic cell vaccination, adoptive transfer of effector lymphocytes, chimeric antigen receptor T-cell therapy, or oncolytic viral vectors therapy).	{ "answer of action 1": "Yes", "answer of action 2": "Yes", "answer of action 3": "Yes" }	Yes	No, the study does not meet the criteria, because it primarily focuses on analyzing data from databases and conducting laboratory experiments on samples, rather than using human subjects as the primary research subject.	Yes, this study meets the criteria as it involves patients with lower grade glioma (LGG), a type of brain tumor that includes astrocytomas and oligodendrogliomas. The study focuses on the expression patterns and prognostic value of ECM2 in LGG patients, as well as its relationship with clinical characteristics and immune-related markers.	No, the title and abstract do not explicitly mention that the study involves treatment of patients with any of the specified immunotherapies: Immune Checkpoint Inhibitors, Peptide Vaccination, Dendritic cell Vaccination, Adoptive Transfer of Effector Lymphocytes, Chimeric Antigen Receptor (CAR) T-cell therapy, or Oncolytic Viral Vectors therapy. The study focuses on ECM2 as a potential novel target for immunotherapy, but does not provide information about specific treatments.	Yes, the study meets the criteria as it is original research. It analyzes transcriptomic data from two databases, involves a large number of cases, and uses experimental validation with 12 laboratory samples. The study is not a review, protocol, or case report with less than five patients.	{ "answer of action 1": "Yes", "answer of action 2": "Yes", "answer of action 3": "No", "answer of action 4": "Yes", "answer of action 5": "No" }	No	{ "answer of action 1": "Yes", "answer of action 2": "Yes", "answer of action 3": "Yes", "answer of action 4": "Yes" }	Yes	Y	Y	NS	Y	Yes	No	No	Yes	Yes	Yes	N	Y	N	Y	No	No	No	No	Yes	Yes
36977441	3777	2023	2023-03-28	10.1016/j.trsl.2023.03.003	Rabies virus glycoprotein 29 (RVG29) promotes CAR-T immunotherapy for glioma	Title: Rabies virus glycoprotein 29 (RVG29) promotes CAR-T immunotherapy for glioma. Abstract: Chimeric antigen receptor T cell (CAR-T) therapy has limited efficacy for treating glioma because of the infiltrative nature of the blood-brain barrier (BBB) and T cell exhaustion. Conjugation with rabies virus glycoprotein (RVG) 29 enhances the brain-related efficacy of various agents. Here we assess whether RVG enhances the ability of CAR-T cells to cross the BBB and improves their immunotherapy. We generated 70R CAR-T cells (anti-CD70 CAR-T modified with RVG29) and validated their tumor-killing efficacy in vitro and in vivo. We validated their effects on tumor regression in a human glioma mouse orthotopic xenograft model as well as in patient-derived orthotopic xenograft (PDOX) models. The signaling pathways activated in 70R CAR-T cells were revealed by RNA sequencing. The 70R CAR-T cells we generated showed effective antitumor function against CD70<sup>+</sup> glioma cells both in vitro and in vivo. 70R CAR-T cells were better able to cross the BBB into the brain than CD70 CAR-T cells under the same treatment conditions. Moreover, 70R CAR-T cells significantly promote the regression of glioma xenografts and improve the physical characteristics of mice without causing overt adverse effects. RVG modification enables CAR-T cells to cross the BBB, and stimulation with glioma cells induces 70R CAR-T cells to expand in a resting state. The modification of RVG29 has a positive impact on CAR-T therapy for brain tumors and may have potential in CAR-T therapy for glioma.	Exclude in title and abstract screen	No	1	N	Y	Y	Y	Yes, this publication meets the criteria as it involves studies using human glioma cells as a research subject in mouse orthotopic xenograft models and patient-derived orthotopic xenograft models.	Yes, the publication meets our criteria. It involves studying CAR-T immunotherapy for glioma using both in vitro and in vivo approaches. The study specifically targets glioma cells and orthotopic xenograft models with the goal of improving the efficacy of CAR-T therapy for gliomas.	Yes, the publication explicitly mentions that the study involves Chimeric Antigen Receptor (CAR) T-cell therapy and its immunotherapy for glioma. Therefore, it meets our criteria.	Yes, this publication meets our criteria because it reports original research on the effectiveness of a modified form of CAR-T therapy in treating glioma, and involves experiments conducted in vitro and in vivo.	1. Yes, the publication involves human primary research subjects. 2. Yes, the publication involves patients with glioma. 3. Yes, the title and abstract explicitly mention that the study involves CAR-T cell therapy. 4. Yes, the publication is original research. 5. Yes, the publication meets all the criteria. 6. {"answer of action 1": "Yes", "answer of action 2": "Yes", "answer of action 3": "Yes", "answer of action 4": "Yes", "answer of action 5": "Yes"}	Yes. This publication meets all the criteria: (1) It involves human participants as the primary research subjects. (2) It involves patients with glioma, as mentioned in the abstract. (3) The title and abstract explicitly mention the study involves CAR-T immunotherapy for glioma. (4) It is an original research study, as indicated by the mention of generating and validating 70R CAR-T cells and the use of in vitro and in vivo models.	{ "answer of action 1": "Yes", "answer of action 2": "Yes", "answer of action 3": "Yes" }	Yes	Yes, the study meets the criteria as it uses a human glioma mouse orthotopic xenograft model and patient-derived orthotopic xenograft (PDOX) models, indicating that human-derived cells and tissues are being utilized as primary research subjects.	Yes, this publication meets the criteria as it involves a study focused on glioma treatment by CAR-T immunotherapy. The study investigates the efficiency of RVG29-modified CAR-T cells in treating glioma cells in vitro and in vivo.	Yes, the study meets the criteria as it involves treatment of patients with Chimeric Antigen Receptor (CAR) T-cell therapy. The title and abstract mention the use of CAR-T therapy in combination with rabies virus glycoprotein 29 (RVG29) for glioma treatment.	Yes, the study meets the criteria because it is original research assessing the efficacy of RVG-enhanced CAR-T cells in glioma treatment using in vitro and in vivo models, rather than being a review, protocol, or case report with less than five patients.	{ "answer of action 1": "Yes", "answer of action 2": "Yes", "answer of action 3": "Yes", "answer of action 4": "Yes", "answer of action 5": "Yes" }	Yes	{ "answer of action 1": "Yes", "answer of action 2": "Yes", "answer of action 3": "Yes", "answer of action 4": "Yes" }	Yes	Y	Y	Y	Y	Yes	Yes	Yes	Yes	Yes	Yes	Y	Y	Y	Y	Yes	Yes	Yes	Yes	Yes	Yes
36980184	3911	2023	2023-03-29	10.3390/cells12060843	Gal-1 Expression Analysis in the GLIOCAT Multicenter Study: Role as a Prognostic Factor and an Immune-Suppressive Biomarker	Title: Gal-1 Expression Analysis in the GLIOCAT Multicenter Study: Role as a Prognostic Factor and an Immune-Suppressive Biomarker. Abstract: Glioblastoma (GBM) is the most frequent primary malignant brain tumor and has a dismal prognosis. Unfortunately, despite the recent revolution of immune checkpoint inhibitors in many solid tumors, these have not shown a benefit in overall survival in GBM patients. Therefore, new potential treatment targets as well as diagnostic, prognostic, and/or predictive biomarkers are needed to improve outcomes in this population. The ??-galactoside binding protein Galectin-1 (Gal-1) is a protein with a wide range of pro-tumor functions such as proliferation, invasion, angiogenesis, and immune suppression. Here, we evaluated Gal-1 expression by immunohistochemistry in a homogenously treated cohort of GBM (the GLIOCAT project) and correlated its expression with clinical and molecular data. We observed that Gal-1 is a negative prognostic factor in GBM. Interestingly, we observed higher levels of Gal-1 expression in the mesenchymal/classical subtypes compared to the less aggressive proneural subtype. We also observed a Gal-1 expression correlation with immune suppressive signatures of CD4 T-cells and macrophages, as well as with several GBM established biomarkers, including SHC1, PD-L1, PAX2, MEOX2, YKL-40, TCIRG1, YWHAG, OLIG2, SOX2, Ki-67, and SOX11. Moreover, Gal-1 levels were significantly lower in grade 4 <i>IDH-1</i> mutant astrocytomas, which have a better prognosis. Our results confirm the role of Gal-1 as a prognostic factor and also suggest its value as an immune-suppressive biomarker in GBM.	Exclude in title and abstract screen	No	1	Y	Y	N	Y	Yes, it meets the criteria as it involves human subjects in the study.	Yes, this publication meets the criteria as it involves patients with glioblastoma and astrocytoma.	No. Although the publication mentions immune suppression, it does not explicitly state that patients were treated with any of the listed immunotherapies.	Yes. This publication is original research that studied Gal-1 expression in GBM and its correlation with clinical and molecular data to evaluate its role as a prognostic factor and immune-suppressive biomarker. No review, protocol, or case report.	1. Yes 2. Yes 3. Yes 4. Yes 5. Yes {'answer of action 1': 'Yes', 'answer of action 2': 'Yes', 'answer of action 3': 'Yes', 'answer of action 4': 'Yes', 'answer of action 5': 'Yes'}	No. Although the publication mentions the involvement of glioblastoma patients, it does not explicitly mention the use of any of the specified immunotherapies.	{ "answer of action 1": "Yes", "answer of action 2": "Yes", "answer of action 3": "Yes" }	Yes	Yes, this study meets the criteria as it evaluates Gal-1 expression in human glioblastoma patients and correlates the expression with clinical and molecular data.	Yes, this publication meets the criteria as it involves patients with glioblastoma (GBM) and also discusses astrocytomas. The study focuses on the role of Gal-1 as a prognostic factor and immune-suppressive biomarker in GBM patients.	No, because the study does not explicitly mention involving treatment of patients with any of the listed immunotherapies (Immune Checkpoint Inhibitors, Peptide Vaccination, Dendritic cell Vaccination, Adoptive Transfer of Effector Lymphocytes, Chimeric Antigen Receptor (CAR) T-cell therapy, or Oncolytic Viral Vectors therapy). It primarily focuses on evaluating Gal-1 expression as a prognostic factor and immune-suppressive biomarker.	Yes, this study meets the criteria because it is an original research analyzing Gal-1 expression in glioblastoma patients and correlating its expression with clinical and molecular data. It is not a review, protocol, or case report with less than five patients.	{ "answer of action 1": "Yes", "answer of action 2": "Yes", "answer of action 3": "No", "answer of action 4": "Yes", "answer of action 5": "No" }	No	{ "answer of action 1": "Yes", "answer of action 2": "Yes", "answer of action 3": "Yes", "answer of action 4": "Yes" }	Yes	Y	Y	N	Y	No	Yes	No	Yes	Yes	Yes	Y	Y	N	Y	No	No	No	Yes	Yes	Yes
36971192	4012	2023	2023-03-27	10.1111/cns.14191	G9a promotes immune suppression by targeting the Fbxw7/Notch pathway in glioma stem cells	Title: G9a promotes immune suppression by targeting the Fbxw7/Notch pathway in glioma stem cells. Abstract: Immunotherapy for glioblastoma multiforme (GBM) is limited because of a strongly immunosuppressive tumor microenvironment (TME). Remodeling the immune TME is an effective strategy to eliminate GBM immunotherapy resistance. Glioma stem cells (GSCs) are inherently resistant to chemotherapy and radiotherapy and involved in immune evasion mechanism. This study aimed to investigate the effects of histone methyltransferases 2 (EHMT2 or G9a) on immunosuppressive TME and whether this effect was related to changes on cell stemness. Tumor-infiltrating immune cells were analyzed by flow cytometry and immunohistochemistry in orthotopic implanted glioma mice model. The gene expressions were measured by RT-qPCR, western blot, immunofluorescence, and flow cytometry. Cell viability was detected by CCK-8, and cell apoptosis and cytotoxicity were detected by flow cytometry. The interaction of G9a and F-box and WD repeat domain containing 7 (Fbxw7) promotor was verified by dual-luciferase reporter assay and chromatin immunoprecipitation. Downregulation of G9a retarded tumor growth and extended survival in an immunocompetent glioma mouse model, promoted the filtration of IFN-???€?+?€?CD4+ and CD8+ T lymphocytes, and suppressed the filtration of PD-1+ CD4+ and CD8+ T lymphocytes, myeloid-derived suppressor cells (MDSCs) and M2-like macrophages in TME. G9a inhibition decreased PD-L1 and increased MHC-I expressions by inactivating Notch pathway companying stemness decrease in GSCs. Mechanistically, G9a bound to Fbxw7, a Notch suppressor, to inhibit gene transcription through H3K9me2 of Fbxw7 promotor. G9a promotes stemness characteristics through binding Fbxw7 promotor to inhibit Fbxw7 transcription in GSCs, forming an immunosuppressive TME, which provides novel treatment strategies for targeting GSCs in antitumor immunotherapy.	Exclude in title and abstract screen	No	1	N	Y	N	Y	No. This publication does involve human subjects as the primary research subject but rather uses an orthotopic implanted glioma mouse model.	Yes, the publication meets the criteria as it involves patients with glioblastoma multiforme.	No. Although the study focuses on immunotherapy resistance in glioma, the title and abstract do not explicitly mention the use of any of the listed immunotherapies.	Yes, this publication meets the criteria because it presents original research on immunotherapy and glioma stem cells conducted through various experimental procedures, implying that this research is not a review, protocol, or case report with less than five patients.	1. No 2. Yes 3. No 4. Yes 5. No 6. {'answer of action 1': 'No', 'answer of action 2': 'Yes', 'answer of action 3': 'No', 'answer of action 4': 'Yes', 'answer of action 5': 'No'}	Yes, this publication meets all the criteria. 1) It involves human subjects as stated in the abstract: "Tumor-infiltrating immune cells were analyzed by flow cytometry and immunohistochemistry in orthotopic implanted glioma mice model." Although the study uses a mouse model, it also analyzes immune cells from human tumors. 2) It involves patients with glioma, as stated in the abstract: "G9a promotes stemness characteristics through binding Fbxw7 promotor to inhibit Fbxw7 transcription in GSCs, forming an immunosuppressive TME, which provides novel treatment strategies for targeting GSCs in antitumor immunotherapy." Glioma refers to a type of brain tumor that includes glioblastoma, astrocytoma, and oligodendroglioma. 3) The title and abstract explicitly mention the study involving immunotherapy: "Remodeling the immune TME is an effective strategy to eliminate GBM immunotherapy resistance," "Provides novel treatment strategies for targeting GSCs in antitumor immunotherapy." 4) It is original research, as stated in the abstract: "This study aimed to investigate the effects of histone methyltransferases 2 (EHMT2 or G9a) on immunosuppressive TME." Therefore, the publication meets all the criteria.	{ "answer of action 1": "Yes", "answer of action 2": "Yes", "answer of action 3": "Yes" }	Yes.	No, the study does not meet the criteria because it uses an orthotopic implanted glioma mouse model as the primary research subject, rather than humans.	Yes, this study meets the criteria as it involves glioblastoma multiforme (GBM), which is a type of glioma, and examines the role of G9a in the immunosuppressive tumor microenvironment and the targeting of glioma stem cells (GSCs) in this context.	No, the study does not meet the criteria, as it does not explicitly mention treatment of patients with Immune Checkpoint Inhibitors, Peptide Vaccination, Dendritic cell Vaccination, Adoptive Transfer of Effector Lymphocytes, Chimeric Antigen Receptor (CAR) T-cell therapy, or Oncolytic Viral Vectors therapy. The study focuses on the role of G9a in the immunosuppressive tumor microenvironment and its relationship with Fbxw7/Notch pathway in glioma stem cells.	Yes, this publication meets the criteria because it is an original research study investigating the effects of histone methyltransferases 2 (EHMT2 or G9a) on the immunosuppressive tumor microenvironment and its relation to changes in cell stemness. The methods include various analyses, such as flow cytometry, immunohistochemistry, and RT-qPCR, indicating that it's not a review, protocol, or case report with less than five patients.	{ "answer of action 1": "Yes", "answer of action 2": "Yes", "answer of action 3": "No", "answer of action 4": "Yes", "answer of action 5": "No" }	No	{ "answer of action 1": "Yes", "answer of action 2": "Yes", "answer of action 3": "Yes", "answer of action 4": "Yes" }	Yes	N	Y	N	Y	No	No	Yes	No	Yes	Yes	N	Y	N	Y	No	No	No	No	Yes	Yes
36901897	4015	2023	2023-03-11	10.3390/ijms24054467	Isolation of Cells from Glioblastoma Multiforme Grade 4 Tumors for Infection with Zika Virus prME and ME Pseudotyped HIV-1	Title: Isolation of Cells from Glioblastoma Multiforme Grade 4 Tumors for Infection with Zika Virus prME and ME Pseudotyped HIV-1. Abstract: This study aimed to isolate cells from grade 4 glioblastoma multiforme tumors for infection experiments with Zika virus (ZIKV) prME or ME enveloped HIV-1 pseudotypes. The cells obtained from tumor tissue were successfully cultured in human cerebrospinal fluid (hCSF) or a mixture of hCSF/DMEM in cell culture flasks with polar and hydrophilic surfaces. The isolated tumor cells as well as the U87, U138, and U343 cells tested positive for ZIKV receptors Axl and Integrin ??v??5. Pseudotype entry was detected by the expression of firefly luciferase or green fluorescent protein (gfp). In prME and ME pseudotype infections, luciferase expression in U-cell lines was 2.5 to 3.5 logarithms above the background, but still two logarithms lower than in the VSV-G pseudotype control. Infection of single cells was successfully detected in U-cell lines and isolated tumor cells by gfp detection. Even though prME and ME pseudotypes had low infection rates, pseudotypes with ZIKV envelopes are promising candidates for the treatment of glioblastoma.	Exclude in title and abstract screen	No	1	N	Y	N	Y	No, this study does not meet our criteria as it involves isolated cells from grade 4 glioblastoma multiforme tumors as primary research subjects, not humans.	Not sure. The study does involve patients with glioblastoma multiforme, but it does not appear to involve any treatment or clinical outcome measures. The study is focused on infecting cells with Zika virus and does not seem to have a clear medical purpose.	No. The title and abstract do not mention any of the specified immunotherapies. The study only involves experimental infection with Zika virus in glioblastoma cell lines.	Yes, it meets the criteria as it is original research on cultured cells and testing of pseudotype entry with Zika virus for the treatment of glioblastoma tumors.	1. No, the publication doesn't mention the use of human as primary research subject. 2. Yes, the publication involves patients with glioblastoma. 3. No, the publication doesn't mention any of the listed immunotherapies for the treatment of glioblastoma. 4. Yes, the publication reports original research. 5. No, the publication doesn't meet all the criteria. 6. {'answer of action 1': 'No', 'answer of action 2': 'Yes', 'answer of action 3': 'No', 'answer of action 4': 'Yes', 'answer of action 5': 'No'}	No. This publication does not meet all the criteria. While it involves the study of glioblastoma multiforme tumors (criteria 2), it does not explicitly mention the use of any of the specified immunotherapies (criteria 3). Additionally, the abstract does not mention that human subjects were used as primary research subjects (criteria 1). Furthermore, it does not explicitly state that it is an original research study (criteria 4).	{ "answer of action 1": "Yes", "answer of action 2": "Yes", "answer of action 3": "Yes" }	Yes	Yes, the study meets the criteria because it uses cells obtained from human glioblastoma multiforme tumors for their experiments, making human the primary research subject.	Yes, this publication meets the criteria as it involves patients with glioblastoma multiforme, which is a type of glioma. The study focuses on isolating cells from grade 4 glioblastoma multiforme tumors and testing them for potential treatment with Zika virus pseudotypes.	No, the study does not meet the criteria because it does not involve any of the specified immunotherapies such as Immune Checkpoint Inhibitors, Peptide Vaccination, Dendritic cell Vaccination, Adoptive Transfer of Effector Lymphocytes, Chimeric Antigen Receptor (CAR) T-cell therapy, or Oncolytic Viral Vectors therapy. The study focuses on Zika virus (ZIKV) prME or ME enveloped HIV-1 pseudotypes as a potential treatment for glioblastoma.	Yes, it meets the criteria because it is an original research study where cells were isolated from tumors and used in infection experiments, rather than a review, protocol, or case report with less than five patients.	{ "answer of action 1": "Yes", "answer of action 2": "Yes", "answer of action 3": "No", "answer of action 4": "Yes", "answer of action 5": "No" }	No	{ "answer of action 1": "Yes", "answer of action 2": "Yes", "answer of action 3": "Yes", "answer of action 4": "Yes" }	Yes	N	NS	N	Y	No	No	No	No	Yes	Yes	Y	Y	N	Y	No	No	No	Yes	Yes	Yes
36845382	4038	2023	2023-02-27	10.3389/fgene.2023.1120354	Prognostic RNA-editing signature predicts immune functions and therapy responses in gliomas	Title: Prognostic RNA-editing signature predicts immune functions and therapy responses in gliomas. Abstract: <b>Background:</b> RNA-editing refers to post-transcriptional transcript alterations that lead to the formation of protein isoforms and the progression of various tumors. However, little is known about its roles in gliomas. <b>Aim:</b> The aim of this study is to identify prognosis-related RNA-editing sites (PREs) in glioma, and to explore their specific effects on glioma and potential mechanisms of action. <b>Methods:</b> Glioma genomic and clinical data were obtained from TCGA database and SYNAPSE platform. The PREs was identified with regression analyses and the corresponding prognostic model was evaluated with survival analysis and receiver operating characteristic curve. Functional enrichment of differentially expressed genes between risk groups was performed to explore action mechanisms. The CIBERSORT, ssGSEA, gene set variation analysis, and ESTIMATE algorithms were employed to assess the association between PREs risk score and variations of tumor microenvironment, immune cell infiltration, immune checkpoints, and immune responses. The maftools and pRRophetic packages were used to evaluate tumor mutation burden and predict drug sensitivity. <b>Results:</b> A total of thirty-five RNA-editing sites were identified as prognosis-related in glioma. Functional enrichment implied variation of immune-related pathways between groups. Notably, glioma samples with higher PREs risk score exhibited higher immune score, lower tumor purity, increased infiltration of macrophage and regulatory T cells, suppressed NK cell activation, elevated immune function score, upregulated immune checkpoint gene expression, and higher tumor mutation burden, all of which implied worse response to immune therapy. Finally, high-risk glioma samples are more sensitive to Z-LLNle-CHO and temozolomide, while the low-risk ones respond better to Lisitinib. <b>Conclusion:</b> We identified a PREs signature of thirty-five RNA editing sites and calculated their corresponding risk coefficients. Higher total signature risk score indicates worse prognosis and worse immune response and lower sensitivity to immune therapy. The novel PREs signature could help risk stratification, immunotherapy response prediction, individualized treatment strategy-making for glioma patients, and development of novel therapeutic approaches.	Exclude in title and abstract screen	No	1	Y	Y	N	Y	Yes. The study uses human data obtained from TCGA database and SYNAPSE platform, and focuses on identifying and predicting immune responses and therapy outcomes in glioma patients, who are the primary research subject.	Yes, this publication meets our criteria as it involves patients with glioma and reports the identification of a signature of RNA-editing sites that can be used for risk stratification, immunotherapy response prediction, and individualized treatment strategy-making for glioma patients.	No. The title and abstract do not mention any of the immunotherapies listed in the criteria. The study focuses on identifying prognosis-related RNA-editing sites in gliomas and does not involve any of the specified immunotherapies.	Yes. This publication meets the criteria as it presents original research on identifying RNA-editing sites as prognostic markers in gliomas and their potential effects on tumor microenvironment, immune response, and drug sensitivity.	Action 1: No (does not involve human as primary research subject). Action 2: Yes (involves patients with glioma). Action 3: No (does not explicitly mention the use of immunotherapies). Action 4: Yes (original research). Action 5: No. { "answer of action 1": "No", "answer of action 2": "Yes", "answer of action 3": "No", "answer of action 4": "Yes", "answer of action 5": "No" }	Yes. Reasons: - The study uses human subjects as the primary research subjects. - The study involves patients with glioma. - The title and abstract mention the study involves treatment of patients with immunotherapies such as immune checkpoint inhibitors, peptide vaccination, and adoptive transfer of effector lymphocytes. - The study appears to be original research based on the abstract and does not appear to be a review, protocol, or case report with less than five patients.	NA	Yes	Yes, the study meets the criteria because it uses human genomic and clinical data from glioma patients, making them the primary research subjects.	Yes, this publication meets the criteria as it involves glioma patients and explores the roles of prognosis-related RNA-editing sites in glioma, their specific effects, and potential mechanisms of action.	Not sure. This study focuses on RNA-editing signature in gliomas and its prognostic value, and it does suggest a relationship between the RNA-editing signature and the response to immune therapies. However, it does not explicitly mention the specific immunotherapies investigated (e.g. Immune Checkpoint Inhibitors, Peptide Vaccination, Dendritic cell Vaccination, Adoptive Transfer of Effector Lymphocytes, CAR-T cell therapy, or Oncolytic Viral Vectors therapy) in the title or abstract.	Yes, this study meets the criteria because it is an original research article analyzing data from glioma genomic and clinical data, in which prognostic RNA-editing sites (PREs) are identified, and their impacts on gliomas, immune functions, and therapy responses are investigated.	{ "answer of action 1": "Yes", "answer of action 2": "Yes", "answer of action 3": "No", "answer of action 4": "Yes", "answer of action 5": "No" }	No	{ "answer of action 1": "Yes", "answer of action 2": "Yes", "answer of action 3": "Yes", "answer of action 4": "Yes" }	Yes	Y	Y	N	Y	No	No	Yes	Yes	NA	Yes	Y	Y	NS	Y	Yes	No	No	Yes	Yes	Yes
36825022	4050	2023	2023-02-24	10.3389/fimmu.2023.1090040	Identification and validation of neurotrophic factor-related gene signatures in glioblastoma and Parkinson's disease	Title: Identification and validation of neurotrophic factor-related gene signatures in glioblastoma and Parkinson's disease. Abstract: Glioblastoma multiforme (GBM) is the most common cancer of the central nervous system, while Parkinson's disease (PD) is a degenerative neurological condition frequently affecting the elderly. Neurotrophic factors are key factors associated with the progression of degenerative neuropathies and gliomas. The 2601 neurotrophic factor-related genes (NFRGs) available in the Genecards portal were analyzed and 12 NFRGs with potential roles in the pathogenesis of Parkinson's disease and the prognosis of GBM were identified. LASSO regression and random forest algorithms were then used to screen the key NFRGs. The correlation of the key NFRGs with immune pathways was verified using GSEA (Gene Set Enrichment Analysis). A prognostic risk scoring system was constructed using LASSO (Least absolute shrinkage and selection operator) and multivariate Cox risk regression based on the expression of the 12 NFRGs in the GBM cohort from The Cancer Genome Atlas (TCGA) database. We also investigated differences in clinical characteristics, mutational landscape, immune cell infiltration, and predicted efficacy of immunotherapy between risk groups. Finally, the accuracy of the model genes was validated using multi-omics mutation analysis, single-cell sequencing, QT-PCR, and HPA. We found that 4 NFRGs were more reliable for the diagnosis of Parkinson's disease through the use of machine learning techniques. These results were validated using two external cohorts. We also identified 7 NFRGs that were highly associated with the prognosis and diagnosis of GBM. Patients in the low-risk group had a greater overall survival (OS) than those in the high-risk group. The nomogram generated based on clinical characteristics and risk scores showed strong prognostic prediction ability. The NFRG signature was an independent prognostic predictor for GBM. The low-risk group was more likely to benefit from immunotherapy based on the degree of immune cell infiltration, expression of immune checkpoints (ICs), and predicted response to immunotherapy. In the end, 2 NFRGs (EN1 and LOXL1) were identified as crucial for the development of Parkinson's disease and the outcome of GBM. Our study revealed that 4 NFRGs are involved in the progression of PD. The 7-NFRGs risk score model can predict the prognosis of GBM patients and help clinicians to classify the GBM patients into high and low risk groups. EN1, and LOXL1 can be used as therapeutic targets for personalized immunotherapy for patients with PD and GBM.	Exclude in title and abstract screen	No	1	Y	Y	N	Y	No. The study mentions the use of human data from The Cancer Genome Atlas database, but it is not clear if the primary research subjects are humans. The abstract does not provide enough information to determine if the study meets the criteria.	Not sure. The publication discusses neurotrophic factors and their role in Parkinson's disease and glioblastoma, but it is not clear if patients with glioma were involved in the study or if the study was conducted on cell lines or animal models.	Not sure. While the abstract mentions the identification and validation of neurotrophic factor-related gene signatures in glioblastoma and Parkinson's disease, it does not explicitly state that the study involves treatment using any of the specified immunotherapies.	No, this publication does not meet our criteria. Although it discusses original research, its focus is on identifying gene signatures, rather than presenting new data or conducting experiments.	1. No 2. Yes 3. No 4. Yes 5. No 6. {'answer of action 1': 'No', 'answer of action 2': 'Yes', 'answer of action 3': 'No', 'answer of action 4': 'Yes', 'answer of action 5': 'No'}	No. The title and abstract of this publication do not explicitly mention the use of any immunotherapies for the treatment of patients with glioma, glioblastoma, astrocytoma, or oligodendroglioma. Therefore, it does not meet criterion (3). Additionally, the abstract does not provide enough information to determine if the study involves human subjects as the primary research subjects, or if it is an original research study rather than a review, protocol, or case report with less than five patients. Therefore, it does not meet criteria (1) and (4).	{ "answer of action 1": "Yes", "answer of action 2": "Yes", "answer of action 3": "Yes" }	Yes	No, the study does not meet the criteria because it does not use humans as primary research subjects. Instead, the study focuses on the analysis of neurotrophic factor-related genes from available databases and computational methods to identify and validate gene signatures associated with glioblastoma and Parkinson's disease.	Yes, this publication meets the criteria as it involves patients with glioblastoma multiforme (GBM), which is a type of glioma. The study specifically focuses on the identification and validation of neurotrophic factor-related gene signatures in glioblastoma and their potential roles in prognosis and diagnosis of GBM.	No, the title and abstract do not explicitly mention that the study involves treatment of patients with one or more of the required immunotherapies. The abstract discusses immune pathways, immune cell infiltration, and predicted efficacy of immunotherapy but does not specifically mention any of the immunotherapies listed in the criteria.	Yes, it meets the criteria because it is an original research study that analyzed neurotrophic factor-related genes for their potential roles in Parkinson's disease and the prognosis of glioblastoma. The study used different algorithms and analyses to screen, verify, and validate the key genes involved.	{ "answer of action 1": "Yes", "answer of action 2": "Yes", "answer of action 3": "No", "answer of action 4": "Yes", "answer of action 5": "No" }	No	{ "answer of action 1": "Yes", "answer of action 2": "Yes", "answer of action 3": "Yes", "answer of action 4": "Yes" }	Yes	N	NS	NS	N	No	No	No	No	Yes	Yes	N	Y	N	Y	No	No	No	No	Yes	Yes
36944954	4148	2023	2023-03-22	10.1186/s12974-023-02766-1	The short isoform of MS4A7 is a novel player in glioblastoma microenvironment, M2 macrophage polarization, and tumor progression	Title: The short isoform of MS4A7 is a novel player in glioblastoma microenvironment, M2 macrophage polarization, and tumor progression. Abstract: The unique intracranial tumor microenvironment (TME) contributes to the immunotherapy failure for glioblastoma (GBM), thus new functional protein targets are urgently needed. Alternative splicing is a widespread regulatory mechanism by which individual gene can express variant proteins with distinct functions. Moreover, proteins located in the cell plasma membrane facilitate targeted therapies. This study sought to obtain functional membrane protein isoforms from GBM TME. With combined single-cell RNA-seq and bulk RNA-seq analyses, novel candidate membrane proteins generated by prognostic splicing events were screened within GBM TME. The short isoform of MS4A7 (MS4A7-s) was selected for evaluation by RT-PCR and western blotting in clinical specimens. Its clinical relevance was evaluated in a GBM patient cohort. The function of MS4A7-s was identified by in vitro and in vivo experiments. MS4A7-s overexpression introduced transcriptome changes were analyzed to explore the potential molecular mechanism. The main expression product, isoform MS4A7-s, generated by exon skipping, is an M2-specific plasma membrane protein playing a pro-oncogenic role in GBM TME. Higher expression of MS4A7-s correlates with poor prognosis in a GBM cohort. In vitro cell co-culture experiments, intracranial co-injection tumorigenesis assay, and RNA-seq suggest MS4A7-s promotes activation of glioma-associated macrophages' (GAMs) PI3K/AKT/GSK3?? pathway, leading to M2 polarization, and drives malignant progression of GBM. MS4A7-s, a novel splicing isoform of MS4A7 located on the surface of GAMs in GBM TME, is a predictor of patient outcome, which contributes to M2 polarization and the malignant phenotype of GBM. Targeting MS4A7-s may constitute a promising treatment for GBM.	Exclude in title and abstract screen	No	1	Y	Y	N	Y	No. This article does involve human subjects, but rather focuses on the cell biology and microenvironment of glioblastoma, without reporting any direct data or results from human experiments.	Yes. This publication meets the criteria as it involves patients with glioblastoma and identifies a novel protein target that contributes to the disease progression.	No. The title and abstract do not mention any of the specified immunotherapies.	Yes. This publication meets the criteria as it presents original research on the identification and characterization of a novel membrane protein isoform involved in glioblastoma microenvironment, M2 macrophage polarization, and tumor progression. It uses clinical specimens and in vitro and in vivo experiments to explore the potential molecular mechanism of the protein. The study also evaluated the clinical relevance of the protein in a GBM patient cohort.	1. Yes 2. Yes 3. Yes 4. Yes 5. Yes {'answer of action 1': 'Yes', 'answer of action 2': 'Yes', 'answer of action 3': 'Yes', 'answer of action 4': 'Yes', 'answer of action 5': 'Yes'}	No. Reason: Although the title and abstract mention glioblastoma and tumor progression, there is no explicit mention of any immunotherapies involved in the study.	{ "answer of action 1": "Yes", "answer of action 2": "Yes", "answer of action 3": "Yes" }	Yes	No, this study does not meet the criteria because it primarily focuses on glioblastoma tumor microenvironment, macrophages, and cell co-culture experiments, rather than using human subjects as the primary research subject.	Yes, the publication meets the criteria because it focuses on glioblastoma (GBM) and its tumor microenvironment. The study investigates the role of MS4A7-s in GBM progression and its potential as a treatment target.	No, the title and abstract do not explicitly mention any of the required immunotherapies such as Immune Checkpoint Inhibitors, Peptide Vaccination, Dendritic cell Vaccination, Adoptive Transfer of Effector Lymphocytes, Chimeric Antigen Receptor (CAR) T-cell therapy, or Oncolytic Viral Vectors therapy. The study focuses on MS4A7-s and its role in M2 macrophage polarization and glioblastoma progression, rather than investigating the mentioned immunotherapies.	Yes, this publication meets the criteria because it is an original research study that involves the in vitro and in vivo investigation of MS4A7-s in glioblastoma microenvironment and M2 macrophage polarization. It is not a review, protocol, or a case report with less than five patients.	{ "answer of action 1": "Yes", "answer of action 2": "Yes", "answer of action 3": "No", "answer of action 4": "Yes", "answer of action 5": "No" }	No	{ "answer of action 1": "Yes", "answer of action 2": "Yes", "answer of action 3": "Yes", "answer of action 4": "Yes" } In this publication: 1. Human subjects are used as the primary research subject, as the study involves clinical specimens and a GBM patient cohort. 2. The publication focuses on glioblastoma (GBM), which is a type of glioma. 3. This study reports original research, not a review, protocol, or a case report with less than five patients. 4. The publication meets all three criteria.	Yes	N	Y	N	Y	No	Yes	No	No	Yes	Yes	N	Y	N	Y	No	No	No	No	Yes	Yes
36789106	4203	2023	2023-02-15	10.1016/j.omto.2023.01.003	esRAGE-expressing oHSV enhances anti-tumor efficacy by inhibition of endothelial cell activation	Title: esRAGE-expressing oHSV enhances anti-tumor efficacy by inhibition of endothelial cell activation. Abstract: High-mobility group box 1 (HMGB1) is a damage-associated molecular pattern (DAMP) molecule that plays an important role in inflammation and tumorigenesis. Receptor for advanced glycation end products (RAGE) is one of the major receptors to which extracellular HMGB1 binds to mediate its activity. RAGE is highly expressed on the endothelial cells (ECs) and regulates endothelial permeability during inflammation. Here, we introduced the endogenous secretory form of RAGE (esRAGE) as a decoy receptor for RAGE ligands into an oncolytic herpes simplex virus 1 (oHSV) (OVesRAGE), which, upon release, can function to block RAGE signaling. OVesRAGE significantly decreased phosphorylation of MEK1/2 and Erk and increased cleaved PARP in glioblastoma (GBM) cells <i>in??vitro</i> and <i>in??vivo</i>. oHSV-infected GBM cells co-cultured with ECs were used to test OVesRAGE effect on EC activation, vessel leakiness, virus replication, and tumor cell killing. OVesRAGE could effectively secrete esRAGE and rescue virus-induced EC migration and activation. Reduced EC activation facilitated virus replication in tumor cells when co-cultured with ECs. Finally, OVesRAGE significantly enhanced therapeutic efficacy in GBM-bearing mice. Collectively, our data demonstrate that HMGB1-RAGE signaling could be a promising target and that its inhibition is a feasible approach to improve the efficacy of oHSV therapy.	Exclude in title and abstract screen	No	1	N	Y	N	Y	No, the publication does not meet the criteria as the primary research subject is not humans but glioblastoma and endothelial cells.	No. This publication does involve glioblastoma, however, it does not involve patients with glioma, glioblastoma, astrocytoma, oligodendroglioma, as it is a preclinical study.	Not sure. While the study involves oncolytic herpes simplex virus 1 (oHSV) therapy, it does not explicitly mention any of the immunotherapies listed in the criteria (e.g. Immune Checkpoint Inhibitors, Peptide Vaccination, etc.).	Yes. This publication describes original research that investigates the effect of introducing the endogenous secretory form of RAGE into an oncolytic herpes simplex virus 1 and its inhibition on endothelial cell activation in the context of glioblastoma. The research was conducted in vitro and in vivo, and the authors present their findings on the virus's effects on EC activation, vessel leakiness, virus replication, and tumor cell killing. The study describes an experiment involving both GBM cells and ECs, which tests the effect of OVesRAGE on EC activation. The results suggest that OVesRAGE could improve the efficacy of oHSV therapy.	1. No 2. Yes 3. No 4. Yes 5. No 6. {'answer of action 1': 'No', 'answer of action 2': 'Yes', 'answer of action 3': 'No', 'answer of action 4': 'Yes', 'answer of action 5': 'No'}	No. This publication does not meet all the criteria. Although the study involves patients with glioblastoma (GBM), it does not explicitly mention any of the specified immunotherapies. Additionally, the abstract does not state that the study involves treatment of patients.	{'answer of action 1': 'Yes', 'answer of action 2': 'Yes', 'answer of action 3': 'Yes'}	Yes	No, the study doesn't primarily use human subjects as the main focus of the research is on the interaction between oHSV, GBM cells, and endothelial cells, in vitro and in vivo (mice). The study focuses on cellular and molecular interactions rather than the direct involvement of human subjects.	Yes, this publication meets the criteria as it involves patients with glioblastoma (GBM) and discusses the therapeutic efficacy of a modified oncolytic herpes simplex virus in treating this type of brain tumor.	Yes, the study meets the criteria as it involves the use of oncolytic herpes simplex virus 1 (oHSV) as an immunotherapy, which falls under the category of Oncolytic Viral Vectors therapy.	Yes, this study meets the criteria because it presents original research, investigating the effects of esRAGE-expressing oHSV on inhibiting endothelial cell activation and its therapeutic efficacy in GBM-bearing mice. The study includes in vitro and in vivo experiments, which indicates that it is not a review, protocol, or case report with less than five patients.	{ "answer of action 1": "Yes", "answer of action 2": "Yes", "answer of action 3": "Yes", "answer of action 4": "Yes", "answer of action 5": "Yes" }	Yes	{ "answer of action 1": "Yes", "answer of action 2": "Yes", "answer of action 3": "Yes", "answer of action 4": "Yes" }	Yes	N	N	NS	Y	No	No	No	No	Yes	Yes	N	Y	Y	Y	No	Yes	Yes	No	Yes	Yes
36936439	4211	2023	2023-03-20	10.3389/fgene.2023.1124439	Identification of cuproptosis-related subtypes and the development of a prognostic model in glioma	Title: Identification of cuproptosis-related subtypes and the development of a prognostic model in glioma. Abstract: <b>Introduction:</b> A copper-dependent cell death, cuproptosis, involves copper binding with lipoylated tricarboxylic acid (TCA) cycle components. In cuproptosis, ferredoxin 1 (FDX1) and lipoylation act as key regulators. The mechanism of cuproptosis differs from the current knowledge of cell death, which may invigorate investigations into copper's potential as a cancer treatment. An extremely dismal prognosis is associated with gliomas, the most prevalent primary intracranial tumor. In patients with glioma, conventional therapies, such as surgery and chemotherapy, have shown limited improvement. A variety of cell death modes have been confirmed to be operative in glioma oncogenesis and participate in the tumor microenvironment (TME), implicated in glioma development and progression. In this study, we aimed to explore whether cuproptosis influences glioma oncogenesis. <b>Methods:</b> Gene expression profiles related to cuproptosis were comprehensively evaluated by comparing adjacent tissues from glioma tissues in The Cancer Genome Atlas (TCGA) (https://portal.gdc.cancer.gov/) database. Gene expression, prognostic, clinical, and pathological data of lower-grade gliomas (LGG) and glioblastoma were retrieved from TCGA and Gene Expression Omnibus (GEO) (https://www.ncbi.nlm.nih.gov/geo/) databases. The datasets were managed by "Combat" algorithm to eliminate batch effects and then combined. A consensus clustering algorithm based on the Partitioning Around Medoid (PAM) algorithm was used to classified 725 patients with LGG and glioblastoma multiforme (GBM) into two cuproptosis subtypes. According to the differentially expressed genes in the two cuproptosis subtypes, 725 patients were divided into 2 gene subtypes. Additionally, a scoring system that associated with TME was constructed to predict patient survival and patient immunotherapy outcomes. Furthermore, we constructed a prognostic CRG-score and nomogram system to predict the prognosis of glioma patients. 95 tissue specimens from 83 glioma patients undergoing surgical treatment were collected, including adjacent tissues. Using immunohistochemistry and RT-qPCR, we verified cuproptosis-related genes expression and CRG-score predictive ability in these clinical samples. <b>Results:</b> Our results revealed extensive regulatory mechanisms of cuproptosis-related genes in the cell cycle, TME, clinicopathological characteristics, and prognosis of glioma. We also developed a prognostic model based on cuproptosis. Through the verifications of database and clinical samples, we believe that cuproptosis affects the prognosis of glioma and potentially provides novel glioma research approaches. <b>Conclusion:</b> We suggest that cuproptosis has potential importance in treating gliomas and could be utilized in new glioma research efforts.	Exclude in title and abstract screen	No	1	Y	Y	N	Y	Yes, this publication meets our criteria because it involves studying the role of cuproptosis in glioma oncogenesis in human patients and clinical samples.	Yes. This publication meets our criteria as it involves patients with glioma.	Not sure. While the article discusses glioma and its treatment, it does not explicitly mention any of the immunotherapies listed in our criteria. The focus of the study is on the mechanism of cuproptosis and its potential as a cancer treatment.	Yes. This study is original research that uses gene expression profiles to explore the influence of cuproptosis on glioma oncogenesis. It involves data analysis and clinical sample verification, and proposes a prognostic model for glioma patients.	Action 1: No, the publication does not involve human subjects as primary research subjects. Action 2: Yes, the publication involves patients with glioma. Action 3: No, the article does not explicitly mention any immunotherapies. Action 4: Yes, the publication is original research and does not fall into any of the excluded categories. Action 5: No, the publication does not meet all four criteria. Output: {"answer of action 1": "No", "answer of action 2": "Yes", "answer of action 3": "No", "answer of action 4": "Yes", "answer of action 5": "No"}	No. Although the title and abstract mention glioma as the research subject, they do not explicitly mention the use of any of the specified immunotherapies.	{ "answer of action 1": "Yes", "answer of action 2": "Yes", "answer of action 3": "Yes" }	Yes	Yes, the study meets the criteria as it uses human tissue samples from 83 glioma patients undergoing surgical treatment to study the expression of cuproptosis-related genes and their impact on the prognosis of glioma patients.	Yes, this study meets the criteria as it involves patients with glioma and glioblastoma multiforme (GBM). The study explores the influence of cuproptosis on glioma oncogenesis and develops a prognostic model based on cuproptosis for these patients.	No, this study does not meet the criteria because the title and abstract do not explicitly mention any of the specified immunotherapies: Immune Checkpoint Inhibitors, Peptide Vaccination, Dendritic cell Vaccination, Adoptive Transfer of Effector Lymphocytes, Chimeric Antigen Receptor (CAR) T-cell therapy, or Oncolytic Viral Vectors therapy. Instead, it focuses on cuproptosis, a different pathway for potential cancer treatment.	Yes, the study meets the criteria because it is an original research study where the authors explored the influence of cuproptosis on glioma oncogenesis, classified patients into two cuproptosis subtypes, constructed a scoring system and prognostic model, and performed validation on clinical samples. It is not a review, protocol, or case report with less than five patients.	{ "answer of action 1": "Yes", "answer of action 2": "Yes", "answer of action 3": "No", "answer of action 4": "Yes", "answer of action 5": "No" }	No	{ "answer of action 1": "Yes", "answer of action 2": "Yes", "answer of action 3": "Yes", "answer of action 4": "Yes" }	Yes	Y	Y	NS	Y	Yes	No	No	Yes	Yes	Yes	Y	Y	N	Y	No	No	No	Yes	Yes	Yes
36958405	4216	2023	2023-03-23	10.1016/j.tvjl.2023.105974	A feline model of spontaneously occurring autoimmune limbic encephalitis	Title: A feline model of spontaneously occurring autoimmune limbic encephalitis. Abstract: Autoimmune encephalitis (AE) is an important cause of encephalitis in humans and occurs at a similar rate to infectious encephalitis. It is frequently associated with antibodies against the extracellular domain of neuronal proteins. Among human AE, that with antibodies against leucine-rich glioma-inactivated 1 (LGI1) is one of the most prevalent forms, and was recently described in cats with limbic encephalitis (LE). In this study, we describe a large cohort (n=32) of cats with AE, tested positive for voltage gated potassium channel (VGKC)-antibodies, of which 26 (81%) harboured LGI1-antibodies. We delineate their clinical and paraclinical features as well as long-term outcomes up to 5 years. Similar to human cases, most cats with LGI1-antibodies had a history of focal seizures (83%), clustering in the majority (88%), with interictal behavioural changes (73%). Among feline AE patients, there was no seizure type or other clinical characteristic that could distinguish LGI1-antibody positive from negative cats, unlike the pathognomic faciobrachial dystonic seizures seen in humans. Although six cats were euthanased in the first year for epilepsy-associated reasons, those attaining at least 1-year survival had good seizure control and quality of life with appropriate veterinary care and medication. Acute-phase immunotherapy (prednisolone) was given to the most severely unwell cases and its effect is retrospectively evaluated in 10 cats. Our data show LGI1-antibodies are an important cause of feline encephalitis, sharing many features with human AE. Further research should examine optimal therapeutic management strategies and the cause of LE in seronegative cats, building on paradigms established in the counterpart human disease.	Exclude in title and abstract screen	No	1	N	N	N	Y	No. This publication is about a study using cats as research subjects, not humans.	No. This publication is about a feline model of autoimmune encephalitis and does not involve any patients with glioma, glioblastoma, astrocytoma or oligodendroglioma.	No. The title and abstract do not mention any of the mentioned immunotherapies. The study is focused on describing a feline model of autoimmune limbic encephalitis and its clinical and paraclinical features. The study also evaluates the effect of acute-phase immunotherapy (prednisolone) in severely unwell cases. However, there is no mention of any of the immunotherapies mentioned in the criteria.	Yes, it meets our criteria. This study presents original research on a new feline model of spontaneously occurring autoimmune limbic encephalitis, exploring its clinical features and long-term outcomes up to 5 years. The study focused on a large cohort of cats and evaluated the impact of acute-phase immunotherapy.	1. No 2. No 3. No 4. Yes 5. No 6. {'answer of action 1': 'No', 'answer of action 2': 'No', 'answer of action 3': 'No', 'answer of action 4': 'Yes', 'answer of action 5': 'No'}	No, it does not meet the criteria. Although the study involves the treatment of feline autoimmune encephalitis, it does not involve human subjects.	{ "answer of action 1": "No", "answer of action 2": "No", "answer of action 3": "No" }	No	No, the study does not meet the criteria because it focuses on cats as the primary research subjects, not humans.	No, the study focuses on cats with autoimmune encephalitis and not on patients with glioma, glioblastoma, astrocytoma, or oligodendroglioma.	No, the title and abstract do not mention any of the immunotherapies listed in the criteria. The study focuses on autoimmune encephalitis in cats and does not discuss any specific treatment involving Immune Checkpoint Inhibitors, Peptide Vaccination, Dendritic cell Vaccination, Adoptive Transfer of Effector Lymphocytes, Chimeric Antigen Receptor (CAR) T-cell therapy, or Oncolytic Viral Vectors therapy.	Yes, this study meets the criteria as it describes original research conducted on a large cohort of cats (n = 32) with autoimmune encephalitis, examining their clinical and paraclinical features and long-term outcomes. It is not a review, protocol, or case report with less than five patients.	{ "answer of action 1": "No", "answer of action 2": "No", "answer of action 3": "No", "answer of action 4": "Yes", "answer of action 5": "No" }	No	{ "answer of action 1": "No", "answer of action 2": "No", "answer of action 3": "Yes", "answer of action 4": "No" }	No	N	N	N	Y	No	No	No	No	No	No	N	N	N	Y	No	No	No	No	No	No
36864784	4257	2023	2023-03-03	10.1093/neuonc/noad052	Polio Virotherapy Targets the Malignant Glioma Myeloid Infiltrate with Diffuse Microglia Activation Engulfing the CNS	Title: Polio Virotherapy Targets the Malignant Glioma Myeloid Infiltrate with Diffuse Microglia Activation Engulfing the CNS. Abstract: Malignant gliomas commandeer dense inflammatory infiltrates with glioma-associated macrophages and microglia (GAMM) promoting immune suppression, -evasion, and tumor progression. Like all cells in the mononuclear phagocytic system, GAMM constitutively express the poliovirus receptor, CD155. Besides myeloid cells, CD155 is widely upregulated in the neoplastic compartment of malignant gliomas. Intratumor treatment with the highly attenuated rhino:poliovirus chimera, PVSRIPO, yielded long-term survival with durable radiographic responses in patients with recurrent glioblastoma (Desjardins et al. New England Journal of Medicine, 2018). This scenario raises questions about the contributions of myeloid vs. neoplastic cells to polio virotherapy of malignant gliomas. We investigated PVSRIPO immunotherapy in immunocompetent mouse brain tumor models with blinded, board-certified neuropathologist review, a range of neuropathological, immunohistochemical and immunofluorescence analyses, and RNAseq of the tumor region. PVSRIPO treatment caused intense engagement of the GAMM infiltrate associated with substantial, but transient tumor regression. This was accompanied by marked microglia activation and proliferation in normal brain surrounding the tumor, in the ipsilateral hemisphere and extending into the contralateral hemisphere. There was no evidence for lytic infection of malignant cells. PVSRIPO-instigated microglia activation occurred against a backdrop of sustained innate antiviral inflammation, associated with induction of the PD-L1 immune checkpoint on GAMM. Combining PVSRIPO with PD1/PD-L1 blockade led to durable remissions. Our work implicates GAMM as active drivers of PVSRIPO-induced antitumor inflammation and reveals profound and widespread neuroinflammatory activation of the brain-resident myeloid compartment by PVSRIPO.	Exclude in title and abstract screen	No	1	N	Y	Y	Y	Yes, the publication meets the criteria as it involves research on human subjects with malignant gliomas. However, it is not explicitly stated whether the research involves human subjects directly or not, but the study may have used data from human subjects with gliomas.	Yes. The publication involves the use of PVSRIPO immunotherapy in mouse brain tumor models and discusses the role of myeloid cells in the treatment of malignant gliomas. Although the study was done in mice, it is applicable to patients with glioma and glioblastoma.	Not sure. While the study involves immunotherapy with PVSRIPO, which is an oncolytic viral vector therapy, the title and abstract do not explicitly mention any other immunotherapies such as immune checkpoint inhibitors or CAR-T cell therapy. The study seems to focus on the interaction between PVSRIPO and the myeloid infiltrate in malignant gliomas.	Yes. The publication describes an original research study investigating the effects of PVSRIPO immunotherapy on immunocompetent mouse brain tumor models. It includes analyses and RNAseq of the tumor region, and provides evidence for the involvement of myeloid cells in the antitumor inflammation induced by PVSRIPO.	Action 1: Yes, the publication meets the first criteria as it involves the use of mouse brain tumor models as a primary research subject. Action 2: Yes, the publication meets the second criteria as it involves mice with glioblastoma. Action 3: Yes, the publication meets the third criteria as it explicitly mentions treatment of mice with PVSRIPO immunotherapy, PD1/PD-L1 blockade, and their combination. Action 4: Yes, the publication meets the fourth criteria as it presents original research. Action 5: Yes, the publication meets all the criteria. Output: {"answer of action 1": "Yes", "answer of action 2": "Yes", "answer of action 3": "Yes", "answer of action 4": "Yes", "answer of action 5": "Yes"}	Yes. This publication meets all the criteria: (1) The study uses human subjects as the primary research subjects. (2) The study involves patients with glioma, glioblastoma. (3) The title and abstract explicitly mention that the study involves treatment with polio virotherapy, which is an oncolytic viral vector therapy. (4) The publication is original research.	NA	Yes	Yes, it meets the criteria because it mentions intratumor treatment with PVSRIPO leading to long-term survival and radiographic responses in patients with recurrent glioblastoma. This indicates that human subjects were involved in the research as part of its primary focus.	Yes, the study meets the criteria as it involves patients with malignant gliomas, which include glioblastoma, astrocytoma, and oligodendroglioma. The study investigates the effects of PVSRIPO immunotherapy in mouse brain tumor models to understand its impact on glioma-associated macrophages and microglia.	Yes, the study meets the criteria, as it involves Oncolytic Viral Vectors therapy (specifically, polio virotherapy). The abstract mentions the use of PVSRIPO, a rhino:poliovirus chimera, as a treatment for malignant gliomas. Additionally, the combination of PVSRIPO with PD1/PD-L1 blockade is mentioned, which relates to immune checkpoint inhibitors.	Yes, it meets the criteria because it is an original research study investigating PVSRIPO immunotherapy in immunocompetent mouse brain tumor models, using a range of neuropathological, immunohistochemical and immunofluorescence analyses, and RNAseq of the tumor region. It is not a review, protocol, or a case report with less than five patients.	{ "answer of action 1": "Yes", "answer of action 2": "Yes", "answer of action 3": "Yes", "answer of action 4": "Yes", "answer of action 5": "Yes" }	Yes	{ "answer of action 1": "Yes", "answer of action 2": "Yes", "answer of action 3": "Yes", "answer of action 4": "Yes" }	Yes	Y	Y	NS	Y	Yes	Yes	Yes	Yes	NA	Yes	Y	Y	Y	Y	Yes	Yes	Yes	Yes	Yes	Yes
36817432	4263	2023	2023-02-23	10.3389/fimmu.2023.1085547	IL7 and IL7 Flt3L co-expressing CAR T cells improve therapeutic efficacy in mouse EGFRvIII heterogeneous glioblastoma	Title: IL7 and IL7 Flt3L co-expressing CAR T cells improve therapeutic efficacy in mouse EGFRvIII heterogeneous glioblastoma. Abstract: Chimeric antigen receptor (CAR) T cell therapy in glioblastoma faces many challenges including insufficient CAR T cell abundance and antigen-negative tumor cells evading targeting. Unfortunately, preclinical studies evaluating CAR T cells in glioblastoma focus on tumor models that express a single antigen, use immunocompromised animals, and/or pre-treat with lymphodepleting agents. While lymphodepletion enhances CAR T cell efficacy, it diminishes the endogenous immune system that has the potential for tumor eradication. Here, we engineered CAR T cells to express IL7 and/or Flt3L in 50% EGFRvIII-positive and -negative orthotopic tumors pre-conditioned with non-lymphodepleting irradiation. IL7 and IL7 Flt3L CAR T cells increased intratumoral CAR T cell abundance seven days after treatment. IL7 co-expression with Flt3L modestly increased conventional dendritic cells as well as the CD103+XCR1+ population known to have migratory and antigen cross-presenting capabilities. Treatment with IL7 or IL7 Flt3L CAR T cells improved overall survival to 67% and 50%, respectively, compared to 9% survival with conventional or Flt3L CAR T cells. We concluded that CAR T cells modified to express IL7 enhanced CAR T cell abundance and improved overall survival in EGFRvIII heterogeneous tumors pre-conditioned with non-lymphodepleting irradiation. Potentially IL7 or IL7 Flt3L CAR T cells can provide new opportunities to combine CAR T cells with other immunotherapies for the treatment of glioblastoma.	Exclude in title and abstract screen	No	1	N	Y	Y	Y	Yes. The study uses mice as animal models, but the research is focused on CAR T cell therapy in human glioblastoma, which meets the criteria of using human as the primary research subject.	Yes. This publication involves CAR T cell therapy in glioblastoma which is one of the targeted tumors with our criteria. The study included patients with both EGFRvIII-positive and negative tumors, making it more generalizable.	Yes, this publication meets the criteria as it explicitly mentions the study involves Chimeric Antigen Receptor (CAR) T cell therapy.	Yes, this publication meets the criteria as it presents original research on CAR T cell therapy in glioblastoma using a mouse model, and includes experimentation and analysis that contribute to understanding the topic.	1. Yes 2. Yes 3. Yes 4. Yes 5. Yes ``` { "answer of action 1": "Yes", "answer of action 2": "Yes", "answer of action 3": "Yes", "answer of action 4": "Yes", "answer of action 5": "Yes" } ```	Yes, the publication meets all the criteria. 1) The study uses human patients as primary research subjects: There is no explicit mention of human subjects in the title and abstract, so we cannot be sure whether human patients were involved. However, since the study focuses on improving CAR T cell therapy in glioblastoma, it is likely that human patients were involved. 2) The study involves patients with glioblastoma: The abstract mentions that the study was conducted in EGFRvIII-positive and -negative orthotopic tumors. Glioblastoma is one of the most common types of brain tumors and EGFRvIII is commonly overexpressed in glioblastoma tumors. Therefore, it is reasonable to assume that patients with glioblastoma were involved in the study. 3) The title and abstract explicitly mention the involvement of CAR T cell therapy: The title and abstract mention "Chimeric antigen receptor (CAR) T cell therapy in glioblastoma" and "engineered CAR T cells." They also mention the expression of IL7 and IL7 Flt3L in CAR T cells. Therefore, the study explicitly involves CAR T cell therapy. 4) The study is original research: The publication does not indicate that it is a review, protocol, or case report, so it is likely original research. The abstract does not provide information about the number of patients included, so we cannot determine if it meets the minimum requirement of having at least five patients. Overall, based on the information provided in the title and abstract, it appears that the publication meets all the criteria except for the explicit mention of human subjects and the number of patients included in the study.	{ "answer of action 1": "No", "answer of action 2": "Yes", "answer of action 3": "No" }	Yes	No, the study uses mouse models as primary research subjects rather than humans.	Yes, this publication meets the criteria as it involves the treatment of glioblastoma, specifically focusing on CAR T cell therapy in improved overall survival in EGFRvIII heterogeneous tumors. The study explores new opportunities to combine CAR T cells with other immunotherapies for the treatment of glioblastoma.	Yes, this publication meets the criteria as it explicitly mentions the involvement of Chimeric Antigen Receptor (CAR) T-cell therapy in treating glioblastoma. Additionally, it discusses the modification of CAR T cells to express IL7 and/or Flt3L to improve therapeutic efficacy.	Yes, this publication meets the criteria because it presents original research studying the efficacy of IL7 and IL7 Flt3L co-expressing CAR T cells in a mouse model of EGFRvIII heterogeneous glioblastoma. It does not appear to be a review, protocol, or a case report with less than five patients.	{ "answer of action 1": "Yes", "answer of action 2": "Yes", "answer of action 3": "Yes", "answer of action 4": "Yes", "answer of action 5": "Yes" }	No	{ "answer of action 1": "No", "answer of action 2": "Yes", "answer of action 3": "Yes", "answer of action 4": "No" }	No	Y	Y	Y	Y	Yes	Yes	Yes	Yes	No	Yes	N	Y	Y	Y	No	Yes	No	No	No	No
36969231	4267	2023	2023-03-27	10.3389/fimmu.2023.1131870	The prognostic and immune significance of C15orf48 in pan-cancer and its relationship with proliferation and apoptosis of thyroid carcinoma	Title: The prognostic and immune significance of C15orf48 in pan-cancer and its relationship with proliferation and apoptosis of thyroid carcinoma. Abstract: C15orf48 was recently identified as an inflammatory response-related gene; however there is limited information on its function in tumors. In this study, we aimed to elucidate the function and potential mechanism of action of C15orf48 in cancer. We evaluated the pan-cancer expression, methylation, and mutation data of C15orf48 to analyze its clinical prognostic value. In addition, we explored the pan-cancer immunological characteristics of C15orf48, especially in thyroid cancer (THCA), by correlation analysis. Additionally, we conducted a THCA subtype analysis of C15orf48 to determine its subtype-specific expression and immunological characteristics. Lastly, we evaluated the effects of C15orf48 knockdown on the THCA cell line, BHT101, by <i>in vitro</i> experimentation. The results of our study revealed that C15orf48 is differentially expressed in different cancer types and that it can serve as an independent prognostic factor for glioma. Additionally, we found that the epigenetic alterations of C15orf48 are highly heterogeneous in several cancers and that its aberrant methylation and copy number variation are associated with poor prognosis in multiple cancers. Immunoassays elucidated that C15orf48 was significantly associated with macrophage immune infiltration and multiple immune checkpoints in THCA, and was a potential biomarker for PTC. In addition, cell experiments showed that the knockdown of C15orf48 could reduce the proliferation, migration, and apoptosis abilities of THCA cells. The results of this study indicate that C15orf48 is a potential tumor prognostic biomarker and immunotherapy target, and plays an essential role in the proliferation, migration, and apoptosis of THCA cells.	Exclude in title and abstract screen	No	1	Y	Y	N	Y	No. The study uses human cancer cell line as the research subject but not human subjects.	No. Although the study explores the clinical prognostic value of C15orf48 in cancer and its potential as an immunotherapy target, it does not specifically mention patients with glioma, glioblastoma, astrocytoma, or oligodendroglioma. Therefore, it does not meet the criteria.	Not sure. Although the abstract mentions the potential of C15orf48 as an immunotherapy target and its association with immune infiltration, it does not explicitly state that the study involves treatment of patients with any of the listed immunotherapies. The focus of the study seems to be on the function and potential mechanism of action of C15orf48 in cancer.	Yes. This publication reports original research that studied the function and potential mechanisms of action of C15orf48 in cancer, and evaluated C15orf48's expression, methylation, and mutation data to analyze its clinical prognostic value and immunological characteristics in a pan-cancer context. The publication also conducted in vitro experimentation to evaluate the effects of C15orf48 knockdown on THCA cells.	1. No 2. No 3. No 4. Yes 5. No 6. {"answer of action 1": "No", "answer of action 2": "No", "answer of action 3": "No", "answer of action 4": "Yes", "answer of action 5": "No"}	No. This publication does not meet all the criteria. Although it mentions the involvement of immunological characteristics and potential immunotherapy target, it does not explicitly mention any of the specified immunotherapies (e.g. Immune Checkpoint Inhibitors, CAR-T cell therapy) in the title and abstract. Additionally, it does not mention the specific glioma-related diseases (glioma, glioblastoma, astrocytoma, oligodendroglioma) in the title and abstract.	{ "answer of action 1": "No", "answer of action 2": "No", "answer of action 3": "No" }	No	No, the primary research subject in this study is not human but cancer cell lines, specifically the THCA cell line, BHT101, which were tested in vitro.	Yes, it meets the criteria because the study mentions that C15orf48 can serve as an independent prognostic factor for glioma.	No, because although the abstract mentions that C15orf48 is a potential immunotherapy target, it does not explicitly mention the study involves treatment of patients with any of the specified immunotherapies: Immune Checkpoint Inhibitors, Peptide Vaccination, Dendritic cell Vaccination, Adoptive Transfer of Effector Lymphocytes, Chimeric Antigen Receptor (CAR) T-cell therapy, or Oncolytic Viral Vectors therapy.	Yes, this publication meets the criteria because it is an original research study that investigates the function and potential mechanism of action of C15orf48 in cancer, including in vitro experimentation on the THCA cell line.	{ "answer of action 1": "Yes", "answer of action 2": "Yes", "answer of action 3": "No", "answer of action 4": "Yes", "answer of action 5": "No" }	No	{'answer of action 1': 'Yes', 'answer of action 2': 'Yes', 'answer of action 3': 'Yes', 'answer of action 4': 'Yes'}	Yes	N	N	NS	Y	No	No	No	No	No	No	N	Y	N	Y	No	No	No	No	Yes	Yes
36901782	4344	2023	2023-03-11	10.3390/ijms24054350	Increased EGFRvIII Epitope Accessibility after Tyrosine Kinase Inhibitor Treatment of Glioblastoma Cells Creates More Opportunities for Immunotherapy	Title: Increased EGFRvIII Epitope Accessibility after Tyrosine Kinase Inhibitor Treatment of Glioblastoma Cells Creates More Opportunities for Immunotherapy. Abstract: The number of glioblastoma (GB) cases is increasing every year, and the currently available therapies remain ineffective. A prospective antigen for GB therapy is EGFRvIII, an EGFR deletion mutant containing a unique epitope that is recognized by the L8A4 antibody used in CAR-T (chimeric antigen receptor T cell) therapy. In this study, we observed that the concomitant use of L8A4 with particular tyrosine kinase inhibitors (TKIs) does not impede the interaction between L8A4 and EGFRvIII; moreover, in this case, the stabilization of formed dimers results in increased epitope display. Unlike in wild-type EGFR, a free cysteine at position 16 (C16) is exposed in the extracellular structure of EGFRvIII monomers, leading to covalent dimer formation in the region of L8A4-EGFRvIII mutual interaction. Following in silico analysis of cysteines possibly involved in covalent homodimerization, we prepared constructs containing cysteine-serine substitutions of EGFRvIII in adjacent regions. We found that the extracellular part of EGFRvIII possesses plasticity in the formation of disulfide bridges within EGFRvIII monomers and dimers due to the engagement of cysteines other than C16. Our results suggest that the EGFRvIII-specific L8A4 antibody recognizes both EGFRvIII monomers and covalent dimers, regardless of the cysteine bridging structure. To summarize, immunotherapy based on the L8A4 antibody, including CAR-T combined with TKIs, can potentially increase the chances of success in anti-GB therapy.	Exclude in title and abstract screen	No	1	N	Y	N	Y	Yes, this publication meets our criteria as it mentions the use of EGFRvIII as a potential antigen for glioblastoma therapy, and mentions the use of CAR-T therapy on human subjects.	Yes. The publication mentions glioblastoma and EGFRvIII, which is a prospective antigen for GB therapy. The study provides insights into how a specific tyrosine kinase inhibitor can be used in conjunction with immunotherapy by identifying a unique epitope that can be targeted, which will increase the chances of success in the anti-GB therapy.	Not sure. While the abstract mentions EGFRvIII as a potential antigen for immunotherapy in glioblastoma treatment, it does not explicitly state that patients were treated with any of the listed immunotherapies. Additionally, while the use of tyrosine kinase inhibitors is mentioned in combination with CAR-T therapy using L8A4 antibody, it is unclear if this combination was used to treat patients or if it was only observed in cell culture.	Yes, this publication meets the criteria as it is original research on glioblastoma therapy.	Action 1: No (The publication focuses on GB cells, not on human subjects) Action 2: Yes (The publication involves patients with glioblastoma) Action 3: Yes (The title and abstract mention treatment of patients with the L8A4 antibody, which is used in CAR-T therapy) Action 4: Yes (The publication describes original research) Action 5: No (The publication meets criteria 2, 3, and 4, but not criteria 1. It does not involve human subjects) JSON object: {'answer of action 1': 'No', 'answer of action 2': 'Yes', 'answer of action 3': 'Yes', 'answer of action 4': 'Yes', 'answer of action 5': 'No'}	Yes. This publication meets all the specified criteria. It involves human subjects with glioblastoma (GB), it mentions treatment with immunotherapies such as CAR-T cell therapy, and it is an original research study.	{ "answer of action 1": "Yes", "answer of action 2": "Yes", "answer of action 3": "Yes" }	Yes	No, the study does not meet the criteria as it does not mention the use of human subjects as primary research subjects. The focus of the study appears to be on molecular interactions and cell lines rather than directly involving human participants.	Yes, this study meets the criteria as it involves patients with glioblastoma and focuses on potential immunotherapy for glioblastoma treatment.	Yes, the study meets the criteria as it mentions the use of CAR-T (chimeric antigen receptor T cell) therapy in combination with tyrosine kinase inhibitors for the treatment of glioblastoma.	Yes, this publication meets the criteria. It is an original research study investigating the combination of L8A4 antibody with tyrosine kinase inhibitors for glioblastoma therapy and analyzing cysteines involved in covalent homodimerization. It is not a review, protocol, or case report with less than five patients.	{ "answer of action 1": "Yes", "answer of action 2": "Yes", "answer of action 3": "Yes", "answer of action 4": "Yes", "answer of action 5": "Yes" }	Yes	{ "answer of action 1": "Yes", "answer of action 2": "Yes", "answer of action 3": "Yes", "answer of action 4": "Yes" }	Yes	Y	Y	NS	Y	Yes	No	Yes	Yes	Yes	Yes	N	Y	Y	Y	No	Yes	Yes	No	Yes	Yes
36819551	4348	2023	2023-02-23	10.21037/atm-22-6271	Development and validation of an inflammatory response-related prognostic model and immune infiltration analysis in glioblastoma	Title: Development and validation of an inflammatory response-related prognostic model and immune infiltration analysis in glioblastoma. Abstract: Despite receiving standard treatment, the prognosis of glioblastoma (GBM) patients is still poor. Considering the heterogeneity of each patient, it is imperative to identify reliable risk model that can effectively predict the prognosis of each GBM patient to guide the personalized treatment. Transcriptomic gene expression profiles and corresponding clinical data of GBM patients were downloaded from The Cancer Genome Atlas (TCGA) and Chinese Glioma Genome Atlas (CGGA) databases. Inflammatory response-related genes were extracted from Gene Set Enrichment Analysis (GSEA) website. Univariate Cox regression analysis was used for prognosis-related inflammatory genes (P<0.05). A polygenic prognostic risk model was constructed using least absolute shrinkage and selection operator (LASSO) Cox regression analysis. Validation was performed through CGGA cohort. Overall survival (OS) was compared by Kaplan-Meier analysis. A nomogram was plotted to accurately predict the prognosis for each patient. GSEA was used for the pathway enrichment analysis. The single sample GSEA (ssGSEA) algorithm was implemented to conduct the immune infiltration analysis. The potential role of oncostatin M receptor (<i>OSMR</i>) in GBM was investigated through the <i>in vitro</i> experiment. A prognostic risk model consisting of 4 genes (<i>PTPRN</i>, <i>OSMR</i>, <i>MYD88</i>, and <i>EFEMP2</i>) was developed. GBM patients in the high-risk group had worse OS. The time-dependent ROC curves showed an area under the curve (AUC) of 0.782, 0.765, and 0.784 for 1-, 2-, and 3-year survival in TCGA cohort, while the AUC in the CGGA cohort was 0.589, 0.684, and 0.785 at 1, 2, and 3 years, respectively. The risk score, primary-recurrent-secondary (PRS) type, and isocitrate dehydrogenase (IDH) mutation could predict the prognosis of GBM patients well. The nomogram accurately predicted the 1-, 2-, and 3-year OS for each patient. Immune cell infiltration was associated with the risk score and the model could predict immunotherapy responsiveness. The expression of the prognostic gene was correlated with the sensitivity to antitumor drugs. Interference of <i>OSMR</i> inhibited proliferation and migration and promoted apoptosis of GBM cells. The prognostic model based on 4 inflammatory response-related genes had reliable predictive power to effectively predict clinical outcome in GBM patients and provided the guide for the personalized treatment.	Exclude in title and abstract screen	No	1	Y	Y	N	Y	Yes, the publication meets our criteria as it involves the analysis of transcriptomic gene expression profiles and corresponding clinical data of GBM patients to identify a prognostic risk model. The study also involves an <i>in vitro</i> experiment to investigate the potential role of oncostatin M receptor in GBM. However, it is not explicitly mentioned whether the human subjects were solely used as part of the transcriptomic data or if any additional human subjects were involved in the experiment.	Yes, the publication meets our criteria as it involves patients with glioblastoma and analyzes their prognosis based on a polygenic prognostic risk model. The publication also investigates the potential role of oncostatin M receptor in GBM through in vitro experiments.	No. Although the publication mentions prognosis and inflammatory response-related genes, there is no mention of any specific immunotherapy treatments being used to treat patients with GBM.	Yes. This publication meets the criteria as it presents original research on glioblastoma prognosis and immune infiltration analysis using gene expression data. It presents a novel and validated polygenic prognostic model based on inflammatory response-related genes and nomogram for predicting 1-, 2-, and 3-year overall survival in glioblastoma patients. The study also investigated the potential role of oncostatin M receptor (OSMR) in glioblastoma through in vitro experiment.	1. No 2. Yes 3. No 4. Yes 5. No 6. {'answer of action 1': 'No', 'answer of action 2': 'Yes', 'answer of action 3': 'No', 'answer of action 4': 'Yes', 'answer of action 5': 'No'}	No, this publication does not meet all the criteria. While it involves patients with glioblastoma, it does not explicitly mention the use of any of the specified immunotherapies. The study appears to focus on the development and validation of a prognostic model and immune infiltration analysis in glioblastoma, rather than the use of immunotherapies. Additionally, the abstract does not mention if the study involved human subjects or if it is an original research study.	{ "answer of action 1": "Yes", "answer of action 2": "Yes", "answer of action 3": "Yes" }	Yes	No, this study does not meet the criteria for studies that use human as primary research subject. This is because the study is based on analyzing transcriptomic gene expression profiles and corresponding clinical data of GBM patients from existing datasets (TCGA and CGGA) and in vitro experiments, rather than directly involving human subjects in the research process.	Yes, this publication meets the criteria as it involves patients with glioblastoma (GBM) and uses data from The Cancer Genome Atlas (TCGA) and Chinese Glioma Genome Atlas (CGGA) databases. The study focuses on developing a prognostic risk model and immune infiltration analysis for GBM patients to guide personalized treatment.	No, the title and abstract do not explicitly mention the use of any specified immunotherapies such as Immune Checkpoint Inhibitors, Peptide Vaccination, Dendritic cell Vaccination, Adoptive Transfer of Effector Lymphocytes, Chimeric Antigen Receptor (CAR) T-cell therapy, or Oncolytic Viral Vectors therapy for the treatment of patients. The study focuses on developing a prognostic risk model for glioblastoma and immune infiltration analysis but does not specifically discuss the use of the mentioned immunotherapies.	Yes, this publication meets the criteria because it is an original research study that involves developing a prognostic model and immune infiltration analysis in glioblastoma patients. The study also validates the model using data from multiple sources and investigates gene expression and immune cell infiltration.	{ "answer of action 1": "Yes", "answer of action 2": "Yes", "answer of action 3": "No", "answer of action 4": "Yes", "answer of action 5": "No" }	No	{ "answer of action 1": "Yes", "answer of action 2": "Yes", "answer of action 3": "Yes", "answer of action 4": "Yes" }	Yes	Y	Y	N	Y	No	No	No	Yes	Yes	Yes	N	Y	N	Y	No	No	No	No	Yes	Yes
36845098	4460	2023	2023-02-27	10.3389/fimmu.2023.1105489	Functional characterization of TSPAN7 as a novel indicator for immunotherapy in glioma	Title: Functional characterization of TSPAN7 as a novel indicator for immunotherapy in glioma. Abstract: Glioma is the most common primary malignant tumor of the central nervous system in clinical practice. Most adult diffuse gliomas have poor efficacy after standard treatment, especially glioblastoma. With the in-depth understanding of brain immune microenvironment, immunotherapy as a new treatment has attracted much attention. In this study, through analyzing a large number of glioma cohorts, we reported that TSPAN7, a member of the tetraspanin family, decreased in high-grade gliomas and low expression was associated with poor prognosis in glioma patients. Meanwhile, the expression pattern of TSPAN7 was verified in glioma clinical samples and glioma cell lines by qPCR, Western Blotting and immunofluorescence. In addition, functional enrichment analysis showed that cell proliferation, EMT, angiogenesis, DNA repair and MAPK signaling pathways were activated in the TSPAN7 lower expression subgroup. Lentiviral plasmids were used to overexpress TSPAN7 in U87 and LN229 glioma cell lines to explore the anti-tumor role of TSPAN7 in glioma. Moreover, by analyzing the relationship between TSPAN7 expression and immune cell infiltration in multiple datasets, we found that TSPAN7 was significantly negatively correlated with the immune infiltration of tumor-related macrophages, especially M2-type macrophages. Further analysis of immune checkpoints showed that, the expression level of TSPAN7 was negatively correlated with the expression of PD-1, PD-L1 and CTLA-4. Using an independent anti-PD-1 immunotherapy cohorts of GBM, we demonstrated that TSPAN7 expression may had a synergistic effect with PD-L1 on the response to immunotherapy. Based on the above findings, we speculate that TSPAN7 can serve as a biomarker for prognosis and a potential immunotherapy target in glioma patients.	Exclude in title and abstract screen	No	1	Y	Y	Y	Y	No, this publication does not meet our criteria as the primary subject of research in this study is glioma patients and not human subjects.	Yes, this publication meets our criteria as it involves patients with glioma and discusses potential immunotherapy targets for the disease.	Yes, the publication meets our criteria. The title and abstract explicitly mention that the study involves immunotherapy as a new treatment for glioma, and the abstract mentions the use of anti-PD-1 immunotherapy cohorts for glioblastoma as well as the correlation between TSPAN7 expression and immune checkpoints, including PD-1 and PD-L1.	Yes, this publication meets our criteria as it presents original research focused on exploring the potential use of TSPAN7 as a biomarker for prognosis and a potential immunotherapy target in glioma patients. The study involves analyzing a large number of glioma cohorts, verifying expression patterns in glioma clinical samples and glioma cell lines, using lentiviral plasmids to overexpress TSPAN7 in glioma cell lines, and analyzing the relationship between TSPAN7 expression and immune cell infiltration in multiple datasets, leading to the discovery of TSPAN7 as a potential synergistic target with PD-L1 in response to immunotherapy.	1. Yes 2. Yes 3. Yes 4. Yes 5. Yes 6. {"answer of action 1": "Yes", "answer of action 2": "Yes", "answer of action 3": "Yes", "answer of action 4": "Yes", "answer of action 5": "Yes"}	Yes. This publication meets all the criteria. Reasons: (1) The study involves human subjects as it analyzes glioma cohorts and clinical samples from glioma patients. (2) The study focuses on patients with glioma, including glioblastoma. (3) The title and abstract explicitly mention the involvement of immunotherapy in glioma treatment, specifically mentioning immune checkpoint inhibitors (anti-PD-1, anti-PD-L1, anti-CTLA-4). (4) The publication presents original research with functional characterization and analysis using various techniques, and it does not appear to be a review, protocol, or case report with less than five patients.	{ "answer of action 1": "Yes", "answer of action 2": "Yes", "answer of action 3": "Yes" }	Yes	No, the study does not meet the criteria, as it primarily focuses on analyzing glioma cohorts, clinical samples, and glioma cell lines rather than using human subjects as the primary research subject.	Yes, this publication meets the criteria as it involves patients with glioma and specifically discusses glioblastoma in the context of immunotherapy. The study focuses on the role of TSPAN7 in glioma and its potential as a therapeutic target.	Yes, the study meets the criteria as it explicitly mentions the involvement of immune checkpoint inhibitors (PD-1, PD-L1, and CTLA-4) and investigates their correlation with TSPAN7 expression in glioma patients. Additionally, it examines the possible synergistic effect with PD-L1 on the response to immunotherapy.	Yes, it meets the criteria. The study conducts original research by analyzing large numbers of glioma cohorts, verifying the expression pattern of TSPAN7 in clinical samples, and exploring the anti-tumor role of TSPAN7 in glioma. It is not a review, protocol, or case report with less than five patients.	{ "answer of action 1": "Yes", "answer of action 2": "Yes", "answer of action 3": "Unclear", "answer of action 4": "Yes", "answer of action 5": "Yes" }	Yes	Action 1: The publication involves human as primary research subjects, as it mentions the analysis of glioma cohorts, clinical samples, and glioma cell lines. Answer: Yes Action 2: The publication involves patients with glioma, specifically focusing on glioblastoma. Answer: Yes Action 3: The publication appears to be an original research study, as it involves analyzing cohorts, conducting functional enrichment analysis, and using lentiviral plasmids for overexpressing TSPAN7 in glioma cell lines. Answer: Yes Action 4: The publication meets all three criteria. Answer: Yes Output JSON: { "answer of action 1": "Yes", "answer of action 2": "Yes", "answer of action 3": "Yes", "answer of action 4": "Yes" }	Yes	N	Y	Y	Y	No	Yes	Yes	No	Yes	Yes	N	Y	Y	Y	No	Yes	Yes	No	Yes	Yes
36804058	4465	2023	2023-02-21	10.1016/j.cmet.2023.01.010	PHGDH-mediated endothelial metabolism drives glioblastoma resistance to chimeric antigen receptor T cell immunotherapy	Title: PHGDH-mediated endothelial metabolism drives glioblastoma resistance to chimeric antigen receptor T??cell immunotherapy. Abstract: The efficacy of immunotherapy is limited by the paucity of T??cells delivered and infiltrated into the tumors through aberrant tumor vasculature. Here, we report that phosphoglycerate dehydrogenase (PHGDH)-mediated endothelial cell (EC) metabolism fuels the formation of a hypoxic and immune-hostile vascular microenvironment, driving glioblastoma (GBM) resistance to chimeric antigen receptor (CAR)-T cell immunotherapy. Our metabolome and transcriptome analyses of human and mouse GBM tumors identify that PHGDH expression and serine metabolism are preferentially altered in tumor ECs. Tumor microenvironmental cues induce ATF4-mediated PHGDH expression in ECs, triggering a redox-dependent mechanism that regulates endothelial glycolysis and leads to EC overgrowth. Genetic PHGDH ablation in ECs prunes over-sprouting vasculature, abrogates intratumoral hypoxia, and improves T??cell infiltration into the tumors. PHGDH inhibition activates anti-tumor T??cell immunity and sensitizes GBM to CAR T therapy. Thus, reprogramming endothelial metabolism by targeting PHGDH may offer a unique opportunity to improve T??cell-based immunotherapy.	Exclude in title and abstract screen	No	1	Y	Y	Y	Y	Not sure. The abstract mentions human GBM tumors and analysis of human and mouse tumors, but does not specifically state that humans were the primary research subjects.	Yes. The publication involves patients with glioblastoma and discusses the mechanisms of resistance to immunotherapy, which is relevant to our criteria.	Yes. This publication explicitly mentions Chimeric Antigen Receptor (CAR) T-cell therapy and its resistance in glioblastoma patients due to the alteration of tumor vasculature. It also suggests that reprogramming endothelial metabolism by targeting PHGDH may improve T??cell-based immunotherapy.	Yes, this publication meets the criteria as it presents original research on identifying PHGDH-mediated endothelial metabolism as a driver of glioblastoma resistance to chimeric antigen receptor T cell immunotherapy, which is relevant to cancer research and treatment.	1. Yes 2. Yes 3. Yes 4. Yes 5. Yes 6. {"answer of action 1": "Yes", "answer of action 2": "Yes", "answer of action 3": "Yes", "answer of action 4": "Yes", "answer of action 5": "Yes"}	Yes, this publication meets all the criteria. 1) It involves human subjects as the primary research subject. 2) It involves patients with glioblastoma. 3) The title and abstract explicitly mention the study involving chimeric antigen receptor (CAR) T cell immunotherapy. 4) It appears to be original research based on the abstract.	{ "answer of action 1": "Yes", "answer of action 2": "Yes", "answer of action 3": "Yes" }	Yes	Yes, the study meets the criteria as it involves analyses of human and mouse glioblastoma tumors, indicating that human subjects were a primary research focus.	Yes, the study meets the criteria as it involves patients with glioblastoma (GBM) and investigates the resistance to chimeric antigen receptor (CAR)-T cell immunotherapy in the context of tumor vasculature and endothelial cell metabolism.	Yes, the study meets the criteria as it involves the treatment of patients with Chimeric Antigen Receptor (CAR) T-cell therapy. The abstract mentions the investigation of glioblastoma resistance to CAR-T cell immunotherapy and how targeting PHGDH in endothelial cells can potentially improve the efficacy of this treatment.	Yes, this publication meets the criteria because it describes original research focused on the role of PHGDH-mediated endothelial cell metabolism in glioblastoma resistance to immunotherapy and explores the potential therapeutic benefits of targeting PHGDH.	{ "answer of action 1": "Yes", "answer of action 2": "Yes", "answer of action 3": "Yes", "answer of action 4": "Yes", "answer of action 5": "Yes" }	Yes	{ "answer of action 1": "Yes", "answer of action 2": "Yes", "answer of action 3": "Yes", "answer of action 4": "Yes" }	Yes	NS	Y	Y	Y	Yes	Yes	Yes	Yes	Yes	Yes	Y	Y	Y	Y	Yes	Yes	Yes	Yes	Yes	Yes
36968223	4519	2023	2023-03-27	10.1158/2767-9764.CRC-22-0420	A Phase I Trial of VEGF-A Inhibition Combined with PD-L1 Blockade for Recurrent Glioblastoma	Title: A Phase I Trial of VEGF-A Inhibition Combined with PD-L1 Blockade for Recurrent Glioblastoma. Abstract: The treatment of glioblastoma (GBM) poses challenges. The use of immune checkpoint inhibition (ICI) has been disappointing as GBM is characterized by low mutational burden and low T-cell infiltration. The combination of ICI with other treatment modalities may improve efficacy. Patients with recurrent GBM were treated with avelumab, a human IgG1 antibody directed against PD-L1 (part A), or avelumab within a week after laser interstitial thermal therapy (LITT) and continuation of avelumab (part B). Bevacizumab was allowed to be combined with ICI to spare steroid use. The primary objective was to characterize the tolerability and safety of the regimens. The secondary objectives included overall survival, progression-free survival (PFS), signatures of plasma analytes, and immune cells. A total of 12 patients (median age 64; range, 37-73) enrolled, five in part A and seven in part B. Two serious adverse events occurred in the same patient, LITT treated, not leading to death. The median survival from enrollment was 13 months [95% confidence interval (CI), 4-16 months] with no differences for part A or B. The median PFS was 3 months (95% CI, 1.5-4.5 months). The decrease in MICA/MICB, ????T cells, and CD4<sup>+</sup> T cell EMRA correlated with prolonged survival. Avelumab was generally well tolerated. Adding bevacizumab to ICI may be beneficial by lowering cytokine and immune cell expression. The development of this combinatorial treatment warrants further investigation. Exploring the modulation of adaptive and innate immune cells and plasma analytes as biomarker signatures may instruct future studies in this dismal refractory disease. Our phase I of PD-L1 inhibition combined with LITT and using bevacizumab to spare steroids had a good safety profile for recurrent GBM. Developing combinatory treatment may help outcomes. In addition, we found significant immune modulation of cytokines and immune cells by bevacizumab, which may enhance the effect of ICI.	Exclude in title and abstract screen	No	1	Y	Y	Y	Y	No. This publication involves a clinical trial that uses human subjects as treatment recipients, but the research is not focused on investigating human-related factors or outcomes. Rather, the study primarily examines the safety and efficacy of a particular treatment modality for a particular disease in a human population.	Yes. Reason: The publication involves patients with recurrent glioblastoma and explores the safety and efficacy of a treatment combining PD-L1 antibody, laser interstitial thermal therapy, and the addition of bevacizumab to spare steroid use. This study involves patients with glioblastoma, which meets the criteria.	Not sure. Although the abstract mentions the use of a PD-L1 inhibitor in combination with other treatments for patients with glioblastoma, it does not explicitly state that it involves immunotherapies such as immune checkpoint inhibitors, peptide vaccination, dendritic cell vaccination, adoptive transfer of effector lymphocytes, chimeric antigen receptor (CAR) T-cell therapy, or oncolytic viral vectors therapy.	Yes. The publication describes an original research study involving the treatment of recurrent glioblastoma patients with a combination of immune checkpoint inhibition and other treatment modalities. The study involved 12 patients and aimed to characterize the tolerability and safety of the regimens, as well as explore immune modulation as a potential biomarker for future studies. The study meets all the criteria stated.	Action 1: Yes, the publication involves human subjects as primary research subjects. Action 2: Yes, the publication involves patients with recurrent glioblastoma. Action 3: Yes, the title and abstract clearly mention that the study involves the treatment of patients with a combination of VEGF-A inhibition and PD-L1 blockade (avelumab). Action 4: Yes, the publication describes original research. Action 5: Yes, the publication meets all the required criteria. Output: {'answer of action 1': 'Yes', 'answer of action 2': 'Yes', 'answer of action 3': 'Yes', 'answer of action 4': 'Yes', 'answer of action 5': 'Yes'}	Yes, this publication meets all the listed criteria. 1) The study involves human subjects as patients with glioblastoma. 2) The patients in the study have glioblastoma. 3) The title and abstract explicitly mention the use of immune checkpoint inhibition (PD-L1 blockade) as one of the treatment modalities for glioblastoma. 4) The publication presents original research on a phase I trial, involving more than five patients.	{ "answer of action 1": "Yes", "answer of action 2": "Yes", "answer of action 3": "Yes" }	Yes	Yes, it meets the criteria as the study uses human patients with recurrent glioblastoma as primary research subjects.	Yes, this publication meets the criteria as it involves a study on patients with recurrent glioblastoma (GBM). The study investigates the combination of immune checkpoint inhibition with other treatment modalities, such as avelumab and bevacizumab, to improve the efficacy of treating GBM.	Yes, the study involves treatment of patients with immune checkpoint inhibitors, specifically using avelumab, a human IgG1 antibody directed against PD-L1 (anti-PD-L1).	Yes, the publication meets the criteria as it is a Phase I trial, which is original research, and it involved a total of 12 patients, which is more than five. The study focuses on evaluating the tolerability, safety, and efficacy of the treatment regimens in patients with recurrent glioblastoma.	{ "answer of action 1": "Yes", "answer of action 2": "Yes", "answer of action 3": "Yes", "answer of action 4": "Yes", "answer of action 5": "Yes" }	Yes	{ "answer of action 1": "Yes", "answer of action 2": "Yes", "answer of action 3": "Yes", "answer of action 4": "Yes" }	Yes	N	Y	NS	Y	No	Yes	Yes	No	Yes	Yes	Y	Y	Y	Y	Yes	Yes	Yes	Yes	Yes	Yes
36831427	4527	2023	2023-02-25	10.3390/cancers15041085	A Case Study of Chimeric Antigen Receptor T Cell Function: Donor Therapeutic Differences in Activity and Modulation with Verteporfin	Title: A Case Study of Chimeric Antigen Receptor T Cell Function: Donor Therapeutic Differences in Activity and Modulation with Verteporfin. Abstract: Chimeric antigen receptor (CAR) T cells have recently been demonstrated to extract and express cognate tumor antigens through trogocytosis. This process may contribute to tumor antigen escape, T cell exhaustion, and fratricide, which plays a central role in CAR dysfunction. We sought to evaluate the importance of this effect in epidermal growth factor receptor variant III (EGFRvIII) specific CAR T cells targeting glioma. EGFRvIII-specific CAR T cells were generated from various donors and analyzed for cytotoxicity, trogocytosis, and in vivo therapeutic activity against intracranial glioma. Tumor autophagy resulting from CAR T cell activity was evaluated in combination with an autophagy inducer (verteporfin) or inhibitor (bafilomycin A1). CAR T cell products derived from different donors induced markedly divergent levels of trogocytosis of tumor antigen as well as PD-L1 upon engaging target tumor cells correlating with variability in efficacy in mice. Pharmacological facilitation of CAR induced-autophagy with verteporfin inhibits trogocytic expression of tumor antigen on CARs and increases CAR persistence and efficacy in mice. These data propose CAR-induced autophagy as a mechanism counteracting CAR-induced trogocytosis and provide a new strategy to innovate high-performance CARs through pharmacological facilitation of T cell-induced tumor death.	Exclude in title and abstract screen	No	1	N	Y	Y	Y	Yes, the publication meets the criteria as it involves human T cells as the primary research subject.	No, based on the abstract, the publication does not meet our criteria as it does not solely focus on patients with glioma, glioblastoma, astrocytoma, or oligodendroglioma.	Yes. The title and abstract mention Chimeric Antigen Receptor T Cell therapy and its function in treating glioma. The abstract also mentions the use of pharmacological facilitation of CAR induced-autophagy as a new strategy to improve CAR efficacy.	No, this publication mentions that it is a case study and it studies the activity of Chimeric antigen receptor (CAR) T cells in glioma. It is not an original research instead it's a case study, thus it does not meet our criteria.	1. Yes 2. Yes 3. Yes 4. Yes 5. Yes 6. {"answer of action 1": "Yes", "answer of action 2": "Yes", "answer of action 3": "Yes", "answer of action 4": "Yes", "answer of action 5": "Yes"}	Yes, it meets all the criteria. (1) The study involves human patients with glioma as primary research subjects. (2) The title and abstract explicitly mention that the study involves treatment of patients with Chimeric Antigen Receptor (CAR) T-cell therapy. (3) It is an original research study. Therefore, the answer is yes.	{ "answer of action 1": "Yes", "answer of action 2": "Yes", "answer of action 3": "Yes" }	Yes	Yes, the study meets the criteria as it uses human-derived CAR T cells targeting glioma, indicating that human subjects are the primary focus of the research. The use of CAR T cell products from different donors also supports this.	Yes, this study meets the criteria as it involves CAR T cells targeting glioma and evaluates their activity against intracranial glioma, which is a type of brain tumor within the specified criteria.	Yes, the study meets the criteria as it involves Chimeric Antigen Receptor (CAR) T-cell therapy in the treatment of glioma. The abstract mentions the use of EGFRvIII-specific CAR T cells, which falls under the specified immunotherapies.	Yes, it meets the criteria. This study is an original research that investigates the importance of trogocytosis in CAR T cells targeting glioma and evaluates the combination of CAR T cell activity with an autophagy inducer (verteporfin) or inhibitor (bafilomycin A1). It does not mention that it is a review, protocol, or case report with less than five patients.	{ "answer of action 1": "Yes", "answer of action 2": "Yes", "answer of action 3": "Yes", "answer of action 4": "No", "answer of action 5": "No" }	Yes	{ "answer of action 1": "Yes", "answer of action 2": "Yes", "answer of action 3": "Yes", "answer of action 4": "Yes" }	Yes	Y	N	Y	N	No	Yes	Yes	No	Yes	Yes	Y	Y	Y	Y	Yes	No	Yes	Yes	Yes	Yes
36854924	4635	2023	2023-03-01	10.1007/s11060-023-04257-y	T7 peptide-decorated exosome-based nanocarrier system for delivery of Galectin-9 siRNA to stimulate macrophage repolarization in glioblastoma	Title: T7 peptide-decorated exosome-based nanocarrier system for delivery of Galectin-9 siRNA to stimulate macrophage repolarization in glioblastoma. Abstract: Exosomes are nano-vesicular carriers capable of delivering cargoes for intercellular communication, which holds potential as biocompatible and high efficiency systems for drug delivery. In this study, we evaluated the potential effect of T7 peptide-decorated exosome-loaded Galectin-9 siRNA (T7-Exo/siGalectin-9) in the M1 polarization of macrophages and immunosuppression of glioblastoma (GBM). Differentially expressed genes in GBM were in silico predicted and then experimentally verified. Galectin-9 was knocked down by siRNA to assess its role in tumor-bearing mice. T7 peptide-decorated exosomes (derived from human embryonic kidney [HEK]-293T cells) targeting GBM were prepared, and loaded with Galectin-9 siRNA by electroporation to prepare nanoformulations (T7-Exo/siGalectin-9). The role of T7-Exo/siGalectin-9 in CD8+ T cell cytotoxicity to target GBM cells and polarization of macrophages was evaluated after artificial modulation of Galectin-9 expression. Anti-tumor effects of T7-Exo/siGalectin-9 were elucidated in vitro and in vivo. Galectin-9 was highly expressed in GBM tissues and cell lines. The siRNA-mediated knockdown of Galectin-9 repressed the growth of xenografts of GBM cells in C57BL/6 mice and activated immune response in the tumor microenvironment. T7-Exo/siGalectin-9 effectively delivered siGalectin-9 to GBM cells. T7-Exo/siGalectin-9 contributed to activation of the TLR7-IRF5 pathway, which polarized macrophages to M1 phenotype. By this mechanism, phagocytosis of GBM cells by macrophages was increased, the anti-tumor effect of CD8+?€?T cells was enhanced and the inflammatory responses were suppressed. Overall, T7-Exo/siGalectin-9 promotes macrophage repolarization and restricts the immunosuppression of GBM, thus providing novel insights into and drug delivery system of immunotherapy for GBM.	Exclude in title and abstract screen	No	1	N	Y	N	Y	No. This publication uses human embryonic kidney cells, not human research subjects.	Yes, this publication meets our criteria as it involves the study of glioblastoma cells and their response to a potential treatment.	Yes. The title and abstract explicitly mention dendritic cell vaccination as the immunotherapy being used.	Yes. This publication presents original research on the use of a novel drug delivery system for immunotherapy in GBM, involving the use of exosomes loaded with siRNA. The study involves in vitro and in vivo experiments to test the efficacy of the system and provides new insights into the role of Galectin-9 in the tumor microenvironment.	1. No 2. Yes 3. Yes 4. Yes 5. No 6. {"answer of action 1": "No", "answer of action 2": "Yes", "answer of action 3": "Yes", "answer of action 4": "Yes", "answer of action 5": "No"}	Yes. This publication meets all the criteria. 1) It involves human subjects as the primary research subjects. 2) It involves patients with glioblastoma. 3) The title and abstract explicitly mention the use of siRNA-based immunotherapy (T7-Exo/siGalectin-9) for the treatment of glioblastoma. 4) It presents original research findings.	{ "answer of action 1": "Yes", "answer of action 2": "Yes", "answer of action 3": "Yes" }	Yes	Yes, the study meets the criteria because it uses human embryonic kidney (HEK)-293T cells to derive exosomes for the development of the nanoformulation (T7-Exo/siGalectin-9). Additionally, it involves the examination of human glioblastoma (GBM) tissues and cell lines.	Yes, this publication meets the criteria as it involves patients with glioblastoma (GBM), which is a type of glioma. The study focuses on the potential effect of T7 peptide-decorated exosome-loaded Galectin-9 siRNA in the immunosuppression of glioblastoma and its role in macrophage repolarization.	No, the study does not meet the criteria as it does not explicitly mention treatment with immune checkpoint inhibitors, peptide vaccination, dendritic cell vaccination, adoptive transfer of effector lymphocytes, chimeric antigen receptor T-cell therapy, or oncolytic viral vectors therapy. Instead, it focuses on using T7 peptide-decorated exosomes to deliver Galectin-9 siRNA for macrophage repolarization in glioblastoma.	Yes, it meets the criteria because it is an original research study that is not a review, protocol, or case report with less than five patients. The study evaluates the potential effects of a novel exosome-based nanocarrier system for delivering Galectin-9 siRNA in glioblastoma and provides in vitro and in vivo experimental data.	{ "answer of action 1": "Yes", "answer of action 2": "Yes", "answer of action 3": "No", "answer of action 4": "Yes", "answer of action 5": "No" }	Yes	{ "answer of action 1": "Yes", "answer of action 2": "Yes", "answer of action 3": "Yes", "answer of action 4": "Yes" }	Yes	N	Y	Y	Y	No	No	Yes	No	Yes	Yes	Y	Y	N	Y	No	No	Yes	Yes	Yes	Yes
36874245	4652	2023	2023-03-06	10.1016/j.omtm.2023.01.008	Efficacy of oligodendrocyte precursor cells as delivery vehicles for single-chain variable fragment to misfolded SOD1 in ALS rat model	Title: Efficacy of oligodendrocyte precursor cells as delivery vehicles for single-chain variable fragment to misfolded SOD1 in ALS rat model. Abstract: <i>Superoxide dismutase1</i> (<i>SOD 1</i>) mutation is a leading cause of familial amyotrophic lateral sclerosis (ALS). Growing evidence suggests that antibody therapy against misfolded SOD1 protein can be therapeutic. However, the therapeutic effects are limited, partly because of the delivery system. Therefore, we investigated the efficacy of oligodendrocyte precursor cells (OPCs) as a drug delivery vehicle of single-chain variable fragments (scFv). Using a Borna disease virus vector that is pharmacologically removable and episomally replicable in the recipient cells, we successfully transformed wild-type OPCs to secrete scFv of a novel monoclonal antibody (D3-1), specific for misfolded SOD1. Single intrathecal injection of OPCs scFvD3-1, but not OPCs alone, significantly delayed disease onset and prolonged the lifespan of ALS rat models expressing <i>SOD1</i> <sup><i>H46R</i></sup> . The effect of OPC scFvD3-1 surpassed that of a 1??month intrathecal infusion of full-length D3-1 antibody alone. scFv-secreting OPCs suppressed neuronal loss and gliosis, reduced levels of misfolded SOD1 in the spinal cord, and suppressed the transcription of inflammatory genes, including <i>Olr1</i>, an oxidized low-density lipoprotein receptor 1. The use of OPCs as a delivery vehicle for therapeutic antibodies is a new option for ALS in which misfolded protein and oligodendrocyte dysfunction are implicated in the pathogenesis.	Exclude in title and abstract screen	No	1	N	N	N	Y	Yes, this publication meets our criteria because the study investigated the efficacy of using human cells (oligodendrocyte precursor cells) as a drug delivery vehicle in an ALS rat model.	No. This publication is not within the criteria as it is related to amyotrophic lateral sclerosis (ALS) and not specifically to glioma, glioblastoma, astrocytoma, oligodendroglioma.	Not sure. The title and abstract do not explicitly mention any of the listed immunotherapies. However, the use of OPCs as a drug delivery vehicle for therapeutic antibodies could be considered a form of adoptive cell transfer therapy.	Yes. This publication presents original research that investigates the efficacy of using oligodendrocyte precursor cells as a delivery vehicle for single-chain variable fragments to misfolded SOD1 in an ALS rat model.	1. Yes, the publication involves human research subjects. 2. Yes, the publication involves patients with ALS. 3. No, the publication does not explicitly mention the use of any of the mentioned immunotherapies. 4. Yes, the publication involves original research with animal models. 5. No, the publication does not meet the third criteria, but meets the other three criteria. 6. { "answer of action 1": "Yes", "answer of action 2": "Yes", "answer of action 3": "No", "answer of action 4": "Yes", "answer of action 5": "No" }	No, it does not meet all the criteria. Although the study involves patients with ALS, it does not involve patients with glioma, glioblastoma, astrocytoma, or oligodendroglioma. Additionally, it does not explicitly mention the use of any of the specified immunotherapies.	{ "answer of action 1": "Yes", "answer of action 2": "Yes", "answer of action 3": "Yes" }	Yes	No, because the study uses a rat model as the primary research subject, not humans.	No, the study focuses on amyotrophic lateral sclerosis (ALS) and does not involve patients with glioma, glioblastoma, astrocytoma, or oligodendroglioma.	No, the study does not meet the criteria as it does not involve any of the specified immunotherapies: Immune Checkpoint Inhibitors, Peptide Vaccination, Dendritic cell Vaccination, Adoptive Transfer of Effector Lymphocytes, Chimeric Antigen Receptor (CAR) T-cell therapy, or Oncolytic Viral Vectors therapy. Instead, it uses oligodendrocyte precursor cells as a delivery vehicle for single-chain variable fragments in an ALS rat model.	Yes, this study meets the criteria as it appears to be an original research study investigating the efficacy of oligodendrocyte precursor cells (OPCs) as a drug delivery vehicle of single-chain variable fragments (scFv) in an ALS rat model, rather than a review, protocol, or case report with less than five patients. The study involves experimentation and analysis of the outcomes of the intervention, indicating original research.	{ "answer of action 1": "No", "answer of action 2": "No", "answer of action 3": "No", "answer of action 4": "Yes", "answer of action 5": "No" }	No	{ "answer of action 1": "No", "answer of action 2": "No", "answer of action 3": "Yes", "answer of action 4": "No" }	No	Y	N	NS	Y	No	No	No	No	Yes	Yes	N	N	N	Y	No	No	No	No	No	No
36819132	4682	2023	2023-02-23	10.5937/jomb0-39234	Prognosis and clinical features analysis of EMT-related signature and tumor Immune microenvironment in glioma	Title: Prognosis and clinical features analysis of EMT-related signature and tumor Immune microenvironment in glioma. Abstract: As the most common primary malignant intracranial tumor, glioblastoma has a poor prognosis with limited treatment options. It has a high propensity for recurrence, invasion, and poor immune prognosis due to the complex tumor microenvironment. Six groups of samples from four datasets were included in this study. We used consensus ClusterPlus to establish two subgroups by the EMT-related gene. The difference in clinicopathological features, genomic characteristics, immune infiltration, treatment response and prognoses were evaluated by multiple algorithms. By using LASSO regression, multi-factor Cox analysis, stepAIC method, a prognostic risk model was constructed based on the final screened genes. The consensusClusterPlus analyses revealed two subtypes of glioblastoma (C1 and C2), which were characterized by different EMT-related gene expression patterns. C2 subtype with the worse prognosis had the more malignant clinical and pathology manifestations, higher Immune infiltration and tumor-associated molecular pathways scores, and poorer response to treatment. Additionally, our EMT-related genes risk prediction model can provide valuable support for clinical evaluations of glioma. The assessment system and prediction model displayed good performance in independent prognostic risk assessment and individual patient treatment response prediction. This can help with clinical treatment decisions and the development of effective treatments.	Exclude in title and abstract screen	No	1	Y	Y	N	Y	Yes, this publication meets the criteria as it involves the study of glioblastoma in humans. The study analyses clinicopathological features, genomic characteristics, immune infiltration, treatment response, and prognoses in patients with glioblastoma. Therefore, it uses human as the primary research subject.	Yes, this publication meets our criteria as it involves patients with glioblastoma, which is a type of glioma. The abstract also mentions multiple algorithms being used to evaluate clinicopathological features, immune infiltration, treatment response, and prognoses, which suggests that the study was comprehensive in its analysis. Furthermore, a prognostic risk model was constructed based on the final screened genes, which can provide valuable support for clinical evaluations of glioma.	Not sure. The title and abstract mentions glioma and its poor prognosis and immune prognosis, but it does not explicitly mention any of the listed immunotherapies. However, it does mention immune infiltration and treatment response, which may suggest the use of immunotherapies.	Yes, it meets the criteria as it presents original research on glioblastoma using multiple algorithms to evaluate the difference in clinicopathological features, genomic characteristics, immune infiltration, treatment response and prognoses. A prognostic risk model was constructed based on the final screened genes. It provides valuable support for clinical evaluations of glioma.	1. No 2. Yes 3. No 4. Yes 5. No { "answer of action 1": "No", "answer of action 2": "Yes", "answer of action 3": "No", "answer of action 4": "Yes", "answer of action 5": "No" }	No. Although the title and abstract mention glioma, the study does not explicitly mention the use of any of the specified immunotherapies. Additionally, it is not clear from the abstract whether human subjects were used in the study.	Action 1: Does the publication meet the first criteria (studies that use human as primary research subject)? Yes Action 2: Does the publication meet the second criteria (studies that involve patients with glioma, glioblastoma, astrocytoma, oligodendroglioma)? Yes Action 3: Summary of the judgements from actions 1 to 2: Yes, Yes, Yes	Yes	Yes, this study meets the criteria because it includes human samples from four datasets, and its focus is on analyzing prognosis, clinicopathological features, genomic characteristics, immune infiltration, and treatment response in glioblastoma, a human brain tumor.	Yes, this publication meets the criteria as it involves patients with glioma and specifically discusses glioblastoma, which is a type of glioma. The study aims to evaluate prognosis and clinical features related to EMT and tumor immune microenvironment in glioma.	No, the title and abstract do not explicitly mention a study involving the treatment of patients with any of the specified immunotherapies (Immune Checkpoint Inhibitors, Peptide Vaccination, Dendritic cell Vaccination, Adoptive Transfer of Effector Lymphocytes, CAR-T cell therapy, or Oncolytic Viral Vectors therapy).	Yes, this publication meets the criteria as it is an original research study that used multiple datasets and algorithms to evaluate the clinical features, genomic characteristics, immune infiltration, and treatment response in glioma patients. The study involved more than five patients and is not a review, protocol, or case report.	{ "answer of action 1": "Yes", "answer of action 2": "Yes", "answer of action 3": "No", "answer of action 4": "Yes", "answer of action 5": "No" }	No	{ "answer of action 1": "Yes", "answer of action 2": "Yes", "answer of action 3": "Yes", "answer of action 4": "Yes" }	Yes	Y	Y	NS	Y	Yes	No	No	Yes	Yes	Yes	Y	Y	N	Y	No	No	No	Yes	Yes	Yes
36966232	4703	2023	2023-03-25	10.1038/s43856-023-00270-4	Fusion peptide is superior to co-expressing subunits for arming oncolytic herpes virus with interleukin 12	Title: Fusion peptide is superior to co-expressing subunits for arming oncolytic herpes virus with interleukin 12. Abstract: G47??? is a triple-mutated oncolytic herpes simplex virus type 1 (HSV-1) recently approved as a new drug for malignant glioma in Japan. As the next-generation, we develop armed oncolytic HSV-1 using G47??? as the backbone. Because oncolytic HSV-1 elicits specific antitumor immunity, interleukin 12 (IL-12) can function as an effective payload to enhance the efficacy. We evaluate the optimal methods for expressing IL-12 as a payload for G47???-based oncolytic HSV-1. Two new armed viruses are generated for evaluation by employing different methods to express IL-12: T-mfIL12 expresses murine IL-12 as a fusion peptide, with the genes of two subunits (p35 and p40) linked by bovine elastin motifs, and T-mIL12-IRES co-expresses the subunits, with the two genes separated by an internal ribosome entry site (IRES) sequence. T-mfIL12 is significantly more efficient in producing IL-12 than T-mIL12-IRES in all cell lines tested, whereas the expression methods do not affect the replication capabilities and cytopathic effects. In two syngeneic mouse subcutaneous tumor models of Neuro2a and TRAMP-C2, T-mfIL12 exhibits a significantly higher efficacy than T-mIL12-IRES when inoculated intratumorally. Furthermore, T-mfIL12 shows a significantly higher intratumoral expression of functional IL-12, causing stronger stimulation of specific antitumor immune responses than T-mIL12-IRES. The results implicate that a fusion-type expression of IL-12 is a method superior to co-expression of separate subunits, due to higher production of functional IL-12 molecules. This study led to the creation of triple-mutated oncolytic HSV-1 armed with human IL-12 currently used in phase 1/2 trial for malignant melanoma.	Exclude in title and abstract screen	No	1	N	Y	Y	Y	Yes, the publication meets the criteria as it involves experiments conducted on mice and a human IL-12 armed oncolytic HSV-1 being used in a phase 1/2 trial for malignant melanoma.	Not sure. The abstract mentions the use of oncolytic herpes virus for malignant glioma and the evaluation of methods to express IL-12, but there is no clear indication of whether patients with gliomas or any of the other specified tumors were involved in the study.	Yes, the publication meets the criteria as it involves the arming of oncolytic herpes virus with interleukin 12 as an immunotherapy.	Yes, this publication meets the criteria. It is original research that investigates the optimal method for expressing interleukin 12 as a payload for oncolytic herpes simplex virus type 1. The study was conducted using multiple cell lines and mouse tumor models, and led to the development of a new drug currently being used in a clinical trial.	1. No, the publication does not meet the first criteria as it does not explicitly mention the use of human primary research subjects. 2. Yes, the publication meets the second criteria as it involves studies of glioma. 3. No, the publication does not meet the third criteria as it does not explicitly mention any of the mentioned immunotherapies as the study methodology. 4. Yes, the publication meets the fourth criteria as it is an original research study involving the development of armed oncolytic viruses. 5. No. 6. {'answer of action 1': 'No', 'answer of action 2': 'Yes', 'answer of action 3': 'No', 'answer of action 4': 'Yes', 'answer of action 5': 'No'}	Yes, this publication meets all the criteria. 1) It involves human subjects (patients with glioma). 2) It involves patients with glioma. 3) The title and abstract explicitly mention the study involves arming oncolytic herpes virus with interleukin 12, which is a type of immunotherapy. 4) It is an original research study and not a review, protocol, or case report.	{ "answer of action 1": "Yes", "answer of action 2": "Yes", "answer of action 3": "Yes" }	Yes	No, the study does not use human as primary research subjects. The study used cell lines and mouse models for their experiments.	Yes, this publication meets the criteria as it involves a study focusing on the treatment of malignant glioma using an oncolytic herpes simplex virus type 1 (HSV-1) known as G47???.	Yes, the study meets the criteria because it involves the use of Oncolytic Viral Vectors therapy (oncolytic herpes simplex virus type 1) in the treatment of patients.	Yes, this publication meets the criteria as it presents original research involving the comparison of different methods for expressing IL-12 in oncolytic HSV-1 and evaluating their efficacy in mouse models. It is not a review, protocol, or case report with less than five patients.	{ "answer of action 1": "Yes", "answer of action 2": "Yes", "answer of action 3": "Yes", "answer of action 4": "Yes", "answer of action 5": "Yes" }	Yes	{ "answer of action 1": "Yes", "answer of action 2": "Yes", "answer of action 3": "Yes", "answer of action 4": "Yes" }	Yes	Y	NS	Y	Y	Yes	No	Yes	Yes	Yes	Yes	N	Y	Y	Y	No	Yes	Yes	No	Yes	Yes
36968221	4812	2023	2023-03-27	10.1158/2767-9764.CRC-22-0185	Inclusion of 4-1BB Costimulation Enhances Selectivity and Functionality of IL13Rα2-Targeted Chimeric Antigen Receptor T Cells	Title: Inclusion of 4-1BB Costimulation Enhances Selectivity and Functionality of IL13R??2-Targeted Chimeric Antigen Receptor T Cells. Abstract: Chimeric antigen receptor (CAR) T cell immunotherapy is emerging as a powerful strategy for cancer therapy; however, an important safety consideration is the potential for off-tumor recognition of normal tissue. This is particularly important as ligand-based CARs are optimized for clinical translation. Our group has developed and clinically translated an IL13(E12Y) ligand-based CAR targeting the cancer antigen IL13R??2 for treatment of glioblastoma (GBM). There remains limited understanding of how IL13-ligand CAR design impacts the activity and selectivity for the intended tumor-associated target IL13R??2 versus the more ubiquitous unintended target IL13R??1. In this study, we functionally compared IL13(E12Y)-CARs incorporating different intracellular signaling domains, including first-generation CD3??-containing CARs (IL13??), second-generation 4-1BB (CD137)-containing or CD28-containing CARs (IL13-BB?? or IL13-28??), and third-generation CARs containing both 4-1BB and CD28 (IL13-28BB??). <i>In vitro</i> coculture assays at high tumor burden establish that second-generation IL13-BB?? or IL13-28?? outperform first-generation IL13?? and third-generation IL13-28BB?? CAR designs, with IL13-BB?? providing superior CAR proliferation and <i>in vivo</i> antitumor potency in human xenograft mouse models. IL13-28?? displayed a lower threshold for antigen recognition, resulting in higher off-target IL13R??1 reactivity both <i>in vitro</i> and <i>in vivo</i>. Syngeneic mouse models of GBM also demonstrate safety and antitumor potency of murine IL13-BB?? CAR T cells delivered systemically after lymphodepletion. These findings support the use of IL13-BB?? CARs for greater selective recognition of IL13R??2 over IL13R??1, higher proliferative potential, and superior antitumor responsiveness. This study exemplifies the potential of modulating factors outside the antigen targeting domain of a CAR to improve selective tumor recognition. This study reveals how modulating CAR design outside the antigen targeting domain improves selective tumor recognition. Specifically, this work shows improved specificity, persistence, and efficacy of 4-1BB-based IL13-ligand CARs. Human clinical trials evaluating IL13-41BB-CAR T cells are ongoing, supporting the clinical significance of these findings.	Exclude in title and abstract screen	No	1	N	Y	Y	Y	Yes. This publication used human subjects in both in vitro assays and in vivo mouse models to assess the functionality and selectivity of CAR T cells targeting a cancer antigen.	Not sure. The abstract mentions glioblastoma as the target cancer antigen, but it doesn't specifically mention patients with glioma, glioblastoma, astrocytoma, or oligodendroglioma. More information is needed about the patients studied in the publication.	Yes. The title and abstract mention Chimeric Antigen Receptor (CAR) T-cell therapy and 4-1BB co-stimulation, which are both on our list of immunotherapies. The abstract also mentions the study is for cancer therapy.	Yes, this publication meets the criteria. It is original research focused on the functional comparison of different intracellular signaling domains in IL13-ligand CAR design for the treatment of glioblastoma. The study includes <i>in vitro</i> and <i>in vivo</i> experiments that demonstrate the safety and antitumor potency of murine IL13-BB?? CAR T cells delivered systemically after lymphodepletion. The findings support the use of IL13-BB?? CARs for greater selective recognition of IL13R??2 over IL13R??1, higher proliferative potential, and superior antitumor responsiveness.	1. Yes 2. Yes 3. Yes 4. Yes 5. Yes {'answer of action 1': 'Yes', 'answer of action 2': 'Yes', 'answer of action 3': 'Yes', 'answer of action 4': 'Yes', 'answer of action 5': 'Yes'}	No. Although the title and abstract mention the study involving chimeric antigen receptor (CAR) T cells, they do not explicitly mention immunotherapies such as immune checkpoint inhibitors, peptide vaccination, dendritic cell vaccination, adoptive transfer of effector lymphocytes, or oncolytic viral vectors therapy.	{ "answer of action 1": "Yes", "answer of action 2": "Yes", "answer of action 3": "Yes" }	Yes	Yes, this study meets the criteria as it uses human xenograft mouse models and mentions ongoing human clinical trials, indicating that human subjects are involved in the research.	Yes, this study meets the criteria as it focuses on glioblastoma (GBM) and involves the development and testing of IL13R??2-targeted CAR T cells for the treatment of GBM.	Yes, the study meets the criteria as it involves Adoptive Transfer of Effector Lymphocytes through the use of Chimeric Antigen Receptor (CAR) T-cell therapy. The study focuses on the optimization of IL13(E12Y) ligand-based CAR targeting and the impact of CAR design on selective tumor recognition and functionality.	Yes, this publication meets the criteria as it presents original research, not a review, protocol, or case report with less than five patients. The study investigates the functional comparison of IL13(E12Y)-CARs containing different intracellular signaling domains and provides insights into their antitumor potency and selective recognition of the intended tumor-associated target.	{ "answer of action 1": "Yes", "answer of action 2": "Yes", "answer of action 3": "Yes", "answer of action 4": "Yes", "answer of action 5": "Yes" }	Yes	{ "answer of action 1": "Yes", "answer of action 2": "Yes", "answer of action 3": "Yes", "answer of action 4": "Yes" }	Yes	Y	NS	Y	Y	Yes	Yes	No	Yes	Yes	Yes	Y	Y	Y	Y	Yes	Yes	Yes	Yes	Yes	Yes
36839682	4862	2023	2023-02-25	10.3390/pharmaceutics15020360	Investigating the Effects of Olaparib on the Susceptibility of Glioblastoma Multiforme Tumour Cells to Natural Killer Cell-Mediated Responses	Title: Investigating the Effects of Olaparib on the Susceptibility of Glioblastoma Multiforme Tumour Cells to Natural Killer Cell-Mediated Responses. Abstract: Glioblastoma multiforme (GBM) is the most common adult primary brain malignancy, with dismal survival rates of ~14.6 months. The current standard-of-care consists of surgical resection and chemoradiotherapy, however the treatment response is limited by factors such as tumour heterogeneity, treatment resistance, the blood-brain barrier, and immunosuppression. Several immunotherapies have undergone clinical development for GBM but demonstrated inadequate efficacy, yet future combinatorial approaches are likely to hold more promise. Olaparib is FDA-approved for BRCA-mutated advanced ovarian and breast cancer, and clinical studies have revealed its utility as a safe and efficacious radio- and chemo-sensitiser in GBM. The ability of Olaparib to enhance natural killer (NK) cell-mediated responses has been reported in prostate, breast, and lung cancer. This study examined its potential combination with NK cell therapies in GBM by firstly investigating the susceptibility of the GBM cell line T98G to NK cells and, secondly, examining whether Olaparib can sensitise T98G cells to NK cell-mediated responses. Here, we characterise the NK receptor ligand profile of T98G cells and demonstrate that Olaparib does not dampen T98G susceptibility to NK cells or elicit immunomodulatory effects on the function of NK cells. This study provides novel insights into the potential combination of Olaparib with NK cell therapies for GBM.	Exclude in title and abstract screen	No	1	N	Y	Y	Y	Yes, the publication meets the criteria as it focuses on human glioblastoma multiforme tumor cells and natural killer cell-mediated responses.	Yes, this publication meets the criteria as it involves patients with glioblastoma multiforme.	No. The title and abstract do not mention any of the specified immunotherapies. The study is examining the effects of Olaparib on natural killer cell-mediated responses in GBM.	Yes, this publication meets the criteria as it is original research and not a review, protocol, or case report with less than five patients.	1. No 2. Yes 3. No 4. Yes 5. No 6. {'answer of action 1': 'No', 'answer of action 2': 'Yes', 'answer of action 3': 'No', 'answer of action 4': 'Yes', 'answer of action 5': 'No'}	Yes. This publication meets all the criteria. Reasons: (1) The study involves human subjects since it examines the effects of Olaparib on glioblastoma multiforme (GBM) tumor cells. (2) The study involves patients with glioblastoma, which is a type of glioma. (3) The title and abstract explicitly mention the study's involvement with immunotherapies, specifically the combination of Olaparib with natural killer (NK) cell therapies. (4) The publication presents original research on investigating the effects of Olaparib on GBM tumor cells and NK cell-mediated responses.	{ "answer of action 1": "Yes", "answer of action 2": "Yes", "answer of action 3": "Yes" }	Yes	No, the study does not meet the criteria because it uses a GBM cell line (T98G) as the primary research subject, rather than human participants.	Yes, the study meets the criteria as it involves patients with glioblastoma multiforme (GBM), a type of glioma. The study focuses on the potential combination of Olaparib with NK cell therapies for GBM.	No, the title and abstract do not explicitly mention any of the required immunotherapies: Immune Checkpoint Inhibitors, Peptide Vaccination, Dendritic cell Vaccination, Adoptive Transfer of Effector Lymphocytes, Chimeric Antigen Receptor (CAR) T-cell therapy, or Oncolytic Viral Vectors therapy. Instead, the study focuses on the combination of Olaparib with NK cell therapies for GBM.	Yes, this publication meets the criteria because it is an original research study that examines the combination of Olaparib and NK cell therapies in GBM using a cell line model and investigates its effects on NK cell-mediated responses.	{ "answer of action 1": "Yes", "answer of action 2": "Yes", "answer of action 3": "No", "answer of action 4": "Yes", "answer of action 5": "No" }	No	{ "answer of action 1": "Yes", "answer of action 2": "Yes", "answer of action 3": "Yes", "answer of action 4": "Yes" }	Yes	Y	Y	N	Y	No	No	Yes	Yes	Yes	Yes	N	Y	N	Y	No	No	No	No	Yes	Yes
36915128	4872	2023	2023-03-14	10.1186/s40478-023-01527-8	Immunological and tumor-intrinsic mechanisms mediate the synergistic growth suppression of experimental glioblastoma by radiotherapy and MET inhibition	Title: Immunological and tumor-intrinsic mechanisms mediate the synergistic growth suppression of experimental glioblastoma by radiotherapy and MET inhibition. Abstract: The hepatocyte growth factor (HGF)/MET signaling pathway has been proposed to be involved in the resistance to radiotherapy of glioblastoma via proinvasive and DNA damage response pathways.Here we assessed the role of the MET pathway in the response to radiotherapy in vitro and in vivo in syngeneic mouse glioma models. We find that the murine glioma cell lines GL-261, SMA-497, SMA-540 and SMA-560 express HGF and its receptor MET and respond to exogenous HGF with MET phosphorylation. Glioma cell viability or proliferation are unaffected by genetic or pharmacological MET inhibition using tepotinib or CRISPR/Cas9-engineered Met gene knockout and MET inhibition fails to sensitize glioma cells to irradiation in vitro. In contrast, the combination of tepotinib with radiotherapy prolongs survival of orthotopic SMA-560 or GL-261 glioma-bearing mice compared with radiotherapy or tepotinib treatment alone. Synergy is lost when such experiments are conducted in immunodeficient Rag1<sup>-/-</sup> mice, and, importantly, also when Met gene expression is disrupted in the tumor cells. Combination therapy suppresses a set of pro-inflammatory mediators including matrix metalloproteases that are upregulated by radiotherapy alone and that have been linked to poor outcome in glioblastoma. Several of these mediators are positively regulated by transforming growth factor (TGF)-??, and pSMAD2 levels as a surrogate marker of TGF-?? pathway activity are suppressed by combination treatment. We conclude that synergistic suppression of experimental syngeneic glioma growth by irradiation and MET inhibition requires MET expression in the tumor as well as an intact immune system. Clinical evaluation of this combined strategy in newly diagnosed glioblastoma is warranted.	Exclude in title and abstract screen	No	1	N	Y	N	Y	Not sure. While the article involves experiments conducted on mouse glioma models, it is not clear whether any human subjects were involved in the study or whether any human samples were used.	Yes. This publication meets the criteria as it involves glioblastoma and discusses the role of MET pathway in response to radiotherapy in syngeneic mouse glioma models.	No. The title and abstract do not explicitly mention any of the listed immunotherapies. The study only investigates the role of the MET pathway in glioblastoma and combines it with radiotherapy.	Yes. This publication reports original research on the role of the MET pathway in the response to radiotherapy in glioblastoma in vitro and in vivo in syngeneic mouse glioma models. The study identifies that combined treatment with radiotherapy and MET inhibition prolongs survival of glioma-bearing mice compared to single treatment alone. The experiments were conducted on a sufficient number of subjects and the results suggest a novel strategy for the treatment of glioblastoma.	1. No 2. Yes 3. No 4. Yes 5. No 6. {"answer of action 1": "No", "answer of action 2": "Yes", "answer of action 3": "No", "answer of action 4": "Yes", "answer of action 5": "No"}	Yes, this publication meets all the criteria. 1) It involves human subjects as the primary research subject: No, it is a study conducted on syngeneic mouse glioma models. 2) It involves patients with glioma, glioblastoma, astrocytoma, oligodendroglioma: No, it does not involve patients. 3) The title and abstract mention the study involving treatment with immunotherapies: No, the study focuses on the role of the MET pathway in the response to radiotherapy in glioma models, but does not explicitly mention the use of immunotherapies. 4) It is an original research study: Yes, it is an original research study. Therefore, this publication does not meet all the criteria.	{ "answer of action 1": "Yes", "answer of action 2": "Yes", "answer of action 3": "Yes" }	Yes	No, this study does not meet the criteria because it uses syngeneic mouse glioma models as their primary research subject, not humans.	Yes, this publication meets the criteria as it involves experimental glioma models, specifically mentioning glioma cell lines GL-261, SMA-497, SMA-540, and SMA-560, which are related to glioma, glioblastoma, astrocytoma, and oligodendroglioma.	No, the study does not meet the criteria because it does not mention any of the required immunotherapies such as Immune Checkpoint Inhibitors, Peptide Vaccination, Dendritic cell Vaccination, Adoptive Transfer of Effector Lymphocytes, CAR T-cell therapy, or Oncolytic Viral Vectors therapy in the title or abstract. Instead, it focuses on the combination of radiotherapy and MET inhibition.	Yes, this study meets the criteria because it is an original research study examining the role of the MET pathway in response to radiotherapy in vitro and in vivo in syngeneic mouse glioma models, which is not a review, protocol, or case report with less than five patients.	{ "answer of action 1": "No", "answer of action 2": "Yes", "answer of action 3": "No", "answer of action 4": "Yes", "answer of action 5": "No" }	No	{ "answer of action 1": "No", "answer of action 2": "Yes", "answer of action 3": "Yes", "answer of action 4": "No" }	No	NS	Y	N	Y	No	No	Yes	Yes	Yes	Yes	N	Y	N	Y	No	No	No	No	No	No
36810892	5227	2023	2023-02-22	10.1038/s41598-023-30248-0	Systematic analysis identifies REST as an oncogenic and immunological biomarker in glioma	Title: Systematic analysis identifies REST as an oncogenic and immunological biomarker in glioma. Abstract: The repressor element 1 silencing transcription factor (REST) has been proposed to function as a transcription factor to silence gene transcription by binding to repressor element 1 (RE1), a highly conserved DNA motif. The functions of REST in various tumors have been studied, but its role and correlation with immune cell infiltration remains uncertain in gliomas. REST expression was analyzed in datasets of The Cancer Genome Atlas (TCGA) and the Genotype-Tissue Expression (GTEx) and validated by the Gene Expression Omnibus and Human Protein Atlas databases. The clinical prognosis of REST was evaluated by clinical survival data of TCGA cohort and validated by Chinese Glioma Genome Atlas cohort. MicroRNAs (miRNAs) contributing to REST overexpression in glioma were identified by a combination of a series of in silico analyses, including expression analysis, correlation analysis, and survival analysis. The correlations between immune cell infiltration level and REST expression were analyzed by TIMER2 and GEPIA2 tools. Enrichment analysis of REST was performed using STRING and Metascape tools. The expression and function of predicted upstream miRNAs at REST and their association with glioma malignancy and migration were also confirmed in glioma cell lines. REST was highly expressed and associated with poorer overall survival and disease-specific survival in glioma and some other tumors. MiR-105-5p and miR-9-5p were identified as the most potential upstream miRNAs of REST in glioma patient cohort and experiments in vitro. REST expression was positively correlated with infiltration of immune cells and the expression of immune checkpoints such as PD1/PD-L1 and CTLA-4 in glioma. Furthermore, histone deacetylase 1 (HDAC1) was a potential REST-related gene in glioma. Enrichment analysis of REST found chromatin organization and histone modification were the most significant enriched terms, and Hedgehog-Gli pathway might be involved in the effect of REST on the pathogenesis of glioma. Our study suggests REST to be an oncogenic gene and the biomarker of poor prognosis in glioma. High REST expression might affect the tumor microenvironment of glioma. More basic experiments and large clinical trials aimed at the carcinogenetic study of REST in glioma will be needed in the future.	Exclude in title and abstract screen	No	1	Y	Y	N	Y	No, this publication does not meet the criteria because it does not use human as primary research subject. Although the study investigates REST in glioma patients, it does not involve experimentation on patients and it does not collect primary data from human subjects. Instead, the study uses public datasets of gene expression and survival data from human subjects and performs in silico analyses.	Yes, this publication meets the criteria because it involves patients with glioma.	Not sure. Though the abstract mentions the correlation between REST expression and immune cell infiltration, and the expression of immune checkpoints, it does not explicitly state that the study involves treatment of patients with any of the mentioned immunotherapies.	Yes, it meets the criteria as it is an original research study and does not fall under the category of reviews, protocol or case report, and has not included less than five patients.	Action 1: No (does not use humans as primary research subject) Action 2: Yes (involves patients with glioma) Action 3: No (does not explicitly mention any of the listed immunotherapies) Action 4: Yes (original research) Action 5: No JSON object: {'answer of action 1': 'No', 'answer of action 2': 'Yes', 'answer of action 3': 'No', 'answer of action 4': 'Yes', 'answer of action 5': 'No'}	No, the publication does not meet all the criteria. Although it involves patients with glioma, glioblastoma, astrocytoma, and oligodendroglioma, and it is an original research study, the title and abstract do not explicitly mention the use of any of the specified immunotherapies. Additionally, the focus of the study appears to be on the role of REST as an oncogenic and immunological biomarker, rather than the treatment of patients with immunotherapies.	{ "answer of action 1": "Yes", "answer of action 2": "Yes", "answer of action 3": "Yes" }	Yes	Yes, the study meets the criteria as it uses human datasets from The Cancer Genome Atlas (TCGA), the Genotype-Tissue Expression (GTEx), the Gene Expression Omnibus, and the Human Protein Atlas databases, which involve human primary research subjects. Additionally, the study validates its findings in the Chinese Glioma Genome Atlas cohort and in glioma cell lines derived from human subjects.	Yes, this publication meets the criteria as it involves patients with glioma and investigates the role of the REST gene in glioma pathogenesis, prognosis, and the tumor microenvironment.	No, the title and abstract do not explicitly mention that the study involves treatment of patients with any of the listed immunotherapies. The focus is on the role of REST in glioma and its association with immune cell infiltration and immune checkpoints, but no specific immunotherapies are mentioned as part of the study.	Yes, this publication meets the criteria, as it includes original research on the role of REST in gliomas and its correlation with immune cell infiltration. The study utilizes multiple databases and computational tools, involves expression analysis and correlation analysis, and confirms findings in glioma cell lines.	{ "answer of action 1": "Yes", "answer of action 2": "Yes", "answer of action 3": "No", "answer of action 4": "Yes", "answer of action 5": "No" }	No	{ "answer of action 1": "Yes", "answer of action 2": "Yes", "answer of action 3": "Yes", "answer of action 4": "Yes" }	Yes	N	Y	NS	Y	No	No	No	No	Yes	Yes	Y	Y	N	Y	No	No	No	Yes	Yes	Yes
37166370	5234	2023	2023-05-11	10.1089/ars.2022.0187	Tumor niches: perspectives for targeted therapies in glioblastoma	Title: Tumor niches: perspectives for targeted therapies in glioblastoma. Abstract: Significance: Glioblastoma (GBM), the most common and lethal primary brain tumor with a median survival rate of only 15 months and a 5-year survival rate of only 6.8%, remains largely incurable despite the intensive multimodal treatment of surgical resection and radiochemotherapy. Developing effective new therapies is an unmet need for patients with GBM. Recent Advances: Targeted therapies, such as antiangiogenesis therapy and immunotherapy, show great promise in treating GBM based upon increasing knowledge about brain tumor biology. Single-cell transcriptomics reveals the plasticity, heterogeneity, and dynamics of tumor cells during GBM development and progression. Critical Issues: While antiangiogenesis therapy and immunotherapy have been highly effective in some types of cancer, the disappointing results from clinical trials represent continued challenges in applying these treatments to GBM. Molecular and cellular heterogeneity of GBM is developed temporally and spatially, which profoundly contributes to therapeutic resistance and tumor recurrence. Future Directions: Deciphering mechanisms of tumor heterogeneity and mapping tumor niche trajectories and functions will provide a foundation for the development of more effective therapies for GBM patients. In this review, we discuss five different tumor niches and the intercellular and intracellular communications among these niches, including the perivascular, hypoxic, invasive, immunosuppressive, and glioma-stem cell niches. We also highlight the cellular and molecular biology of these niches and discuss potential strategies to target these tumor niches for GBM therapy.	Exclude in title and abstract screen	No	1	NS	Y	N	N	Yes, this publication meets your criteria as it discusses glioblastoma (GBM) as the primary research subject. The abstract explicitly mentions human patients with GBM, and the focus of the study revolves around understanding the tumor niches in GBM and potential strategies for targeted therapies.	Yes. Reason: The abstract mentions glioblastoma (GBM) as one of the primary brain tumors discussed in the publication. As per the criteria provided, the publication involves patients with glioblastoma, which includes GBM.	Not sure. The title and abstract do not explicitly mention any of the specified immunotherapies by name. It discusses targeted therapies and immunotherapy in general terms, but it does not specifically mention any of the immunotherapies you listed. Without explicit references to the listed immunotherapies, it's uncertain if the publication meets your criteria.	No. Reason: The publication appears to be a review rather than original research. It discusses various aspects of glioblastoma and provides an overview of targeted therapies based on existing knowledge and research. However, it does not present new data or findings from a primary research study.	1. No (the publication discusses glioblastoma but does not mention human subjects) 2. Yes (the publication explicitly mentions glioblastoma) 3. No (the publication does discuss immunotherapy as a promising treatment for glioblastoma, but does not explicitly mention any specific immunotherapy treatments by name) 4. No (the publication is a review article) 5. No {'answer of action 1': 'No', 'answer of action 2': 'Yes', 'answer of action 3': 'No', 'answer of action 4': 'No', 'answer of action 5': 'No'}	No. Although the abstract discusses targeted therapies for glioblastoma, it does not explicitly mention any of the specified immunotherapies. Additionally, the publication is described as a review, so it does not meet the criteria of being an original research study.	{ "answer of action 1": "Yes", "answer of action 2": "Yes", "answer of action 3": "Yes" }	Yes	No, the provided publication discusses glioblastoma treatments and tumor niches, but does not specifically mention using humans as primary research subjects.	Yes, this publication meets the criteria as it involves patients with glioblastoma (GBM), focusing on understanding tumor niches in glioblastoma and potential strategies for targeted therapies.	No, the title and abstract do not explicitly mention any of the specific immunotherapies required by the criteria (Immune Checkpoint Inhibitors, Peptide Vaccination, Dendritic cell Vaccination, Adoptive Transfer of Effector Lymphocytes, Chimeric Antigen Receptor T-cell therapy, or Oncolytic Viral Vectors therapy). While it does mention immunotherapy in general, it does not provide any explicit details on the specific types of immunotherapies being studied or used.	No, this publication does not meet the criteria because it is a review, not an original research study.	{ "answer of action 1": "Yes", "answer of action 2": "Yes", "answer of action 3": "No", "answer of action 4": "No", "answer of action 5": "No" }	No	{ "answer of action 1": "Yes", "answer of action 2": "Yes", "answer of action 3": "No", "answer of action 4": "No" }	No	Y	Y	NS	N	No	No	No	Yes	Yes	Yes	N	Y	N	N	No	No	No	No	No	No
36825202	5315	2023	2023-02-24	10.3389/fmolb.2023.963639	Pan-cancer integrated bioinformatics analysis reveals cuproptosis related gene FDX1 is a potential prognostic and immunotherapeutic biomarker for lower-grade gliomas	Title: Pan-cancer integrated bioinformatics analysis reveals cuproptosis related gene FDX1 is a potential prognostic and immunotherapeutic biomarker for lower-grade gliomas. Abstract: FDX1 participates in cuproptosis, a copper-dependent cell death mode, which might influence tumor progressions like ferroptosis and pyroptosis. However, the role of FDX1 in tumors remains to be explored. This study investigated FDX1 expression features, and correlations to prognosis, tumor stages, immune microenvironment, and cuproptosis from a pan-cancer perspective based on integrated bioinformatics. FDX1 mRNA and clinical data were obtained from The Cancer Genome Atlas (TCGA), Genotype-Tissue Expression (GTEx), and Broad Institute Cancer Cell Line Encyclopedia (CCLE) databases. Differential expression of FDX1 in tumor stages was performed on GEPIA2.0. Cox proportional hazard regression and survival curve were used to analyze the prognostic value of FDX1. The relationships between FDX1 expression and immune infiltration, immune cells, immune checkpoints, tumor mutation burden (TMB), microsatellite instability (MSI), mismatch repair (MMR), and DNA methyltransferase (DNMT) were explored. GSEA was utilized to find the biological function of FDX1 in LGG. Results showed that FDX1 was abnormally expressed in multiple tumor types and demonstrated variability in various tumor stages. Survival analysis revealed FDX1 predicted poor prognosis in glioma (GBMLGG), brain lower-grade glioma (LGG), and good prognosis in the pan-kidney cohort (KIPAN), and kidney renal clear cell carcinoma (KIRC). Immune correlation analysis suggested FDX1 showed positive correlations to StromalScore, ImmuneScore, ESTIMATEScore in LGG and negative correlation in KIRC. Additionally, positive correlations were observed between FDX1 and immune cells infiltration, immune checkpoints, tumor stemness, homologous recombination deficiency (HRD), and TMB in LGG in the pan-cancer analysis. Validation with CGGA suggested prognostic value and immune correlation of FDX1 in LGG. Specifically, high expression of FDX1 was accompanied by high expression of immune checkpoints such as CD276 (B7-H3), CD274 (PD-L1), PDCD1LG2 (PD-L2), CTLA4, and HAVCR2. These findings illustrated that FDX1 might be considered a potential poor prognosis biomarker and immunotherapy predictor in LGG.	Exclude in title and abstract screen	No	1	Y	Y	N	Y	Yes, this publication meets the criteria as it investigates human tumors and uses human data.	Yes. This publication meets the criteria as it involves patients with lower-grade gliomas. The abstract states that the study investigated FDX1 expression features and correlations to prognosis, tumor stages, immune microenvironment, and cuproptosis from a pan-cancer perspective based on integrated bioinformatics. Results reveal that FDX1 predicted poor prognosis in glioma (GBMLGG), brain lower-grade glioma (LGG), and good prognosis in the pan-kidney cohort (KIPAN), and kidney renal clear cell carcinoma (KIRC), and that FDX1 might be considered a potential poor prognosis biomarker and immunotherapy predictor in LGG.	Not sure. Although the study investigates the immune microenvironment and checkpoint inhibitors such as PD-L1, it does not explicitly mention the treatment of patients with any of the listed immunotherapies.	Yes, this publication meets our criteria as it presents original research based on integrated bioinformatics analysis. It investigates the role of FDX1 in tumors and its correlations to prognosis, tumor stages, immune microenvironment, and cuproptosis from a pan-cancer perspective. It utilizes various databases for collecting data and utilizes different analysis techniques to explore the relationship between FDX1 expression and immune infiltration, immune cells, immune checkpoints, tumor mutation burden (TMB), microsatellite instability (MSI), mismatch repair (MMR), and DNA methyltransferase (DNMT). Finally, the validation with CGGA further confirms the prognostic value and immune correlation of FDX1 in LGG.	1. Yes - human is mentioned as primary research subject. 2. Yes - patients with glioma and lower-grade glioma (LGG) are mentioned. 3. Yes - the study explicitly mentions immunotherapies such as immune checkpoints and CAR-T cell therapy as potential treatments for LGG. 4. Yes - the study is original research. 5. Yes - the publication meets all the criteria. 6. {"answer of action 1": "Yes", "answer of action 2": "Yes", "answer of action 3": "Yes", "answer of action 4": "Yes", "answer of action 5": "Yes"}	Yes, this publication meets all the criteria. 1. It involves human subjects as the study focuses on lower-grade gliomas in patients. 2. The study explicitly mentions gliomas as one of the tumor types investigated. 3. The title and abstract mention the study's involvement with immunotherapeutic biomarkers in lower-grade gliomas. 4. It is an original research article based on integrated bioinformatics analysis. Therefore, this publication meets all the criteria listed.	{ "answer of action 1": "Yes", "answer of action 2": "Yes", "answer of action 3": "Yes" }	Yes	No, this study does not meet the criteria because it primarily relies on bioinformatics analysis using data obtained from databases like TCGA, GTEx, and CCLE, rather than using human subjects as primary research subjects.	Yes, this publication meets the criteria as it involves patients with lower-grade gliomas (LGG), which is a type of glioma. The study investigates the role of the FDX1 gene in prognosis, tumor stages, and immune microenvironment in relation to gliomas.	Yes, the abstract mentions immune checkpoints such as CD276 (B7-H3), CD274 (PD-L1), PDCD1LG2 (PD-L2), CTLA4, and HAVCR2, which are related to the immune checkpoint inhibitors from the specified criteria. Although the study does not focus on the treatment itself, it suggests that FDX1 might be considered a potential poor prognosis biomarker and immunotherapy predictor in lower-grade gliomas.	Yes, this study meets the criteria as it is an original research with a focus on investigating FDX1 expression features and its correlations with prognosis, tumor stages, immune microenvironment, and cuproptosis from a pan-cancer perspective using integrated bioinformatics. It is not a review, protocol, or case report with less than five patients.	{ "answer of action 1": "Yes", "answer of action 2": "Yes", "answer of action 3": "No", "answer of action 4": "Yes", "answer of action 5": "No" }	No	{ "answer of action 1": "Yes", "answer of action 2": "Yes", "answer of action 3": "Yes", "answer of action 4": "Yes" }	Yes	Y	Y	NS	Y	Yes	Yes	Yes	Yes	Yes	Yes	N	Y	Y	Y	No	No	No	No	Yes	Yes
36979179	5447	2023	2023-03-29	10.3390/biology12030488	Dynamic Regulation Genes at Microtubule Plus Ends: A Novel Class of Glioma Biomarkers	Title: Dynamic Regulation Genes at Microtubule Plus Ends: A Novel Class of Glioma Biomarkers. Abstract: Glioma is the most prevalent and aggressive primary nervous system tumor with an unfavorable prognosis. Microtubule plus-end-related genes (MPERGs) play critical biological roles in the cell cycle, cell movement, ciliogenesis, and neuronal development by coordinating microtubule assembly and dynamics. This research seeks to systematically explore the oncological characteristics of these genes in microtubule-enriched glioma, focusing on developing a novel MPERG-based prognostic signature to improve the prognosis and provide more treatment options for glioma patients. First, we thoroughly analyzed and identified 45 differentially expressed MPERGs in glioma. Based on these genes, glioma patients were well distinguished into two subgroups with survival and tumor microenvironment infiltration differences. Next, we further screened the independent prognostic genes (<i>CTTNBP2</i>, <i>KIF18A</i>, <i>NAV1</i>, <i>SLAIN2</i>, <i>SRCIN1</i>, <i>TRIO</i>, and <i>TTBK2</i>) using 36 prognostic-related differentially expressed MPERGs to construct a signature with risk stratification and prognostic prediction ability. An increased risk score was related to the malignant progression of glioma. Therefore, we also designed a nomogram model containing clinical factors to facilitate the clinical use of the risk signature. The prediction accuracy of the signature and nomogram model was verified using The Cancer Genome Atlas and Chinese Glioma Genome Atlas datasets. Finally, we examined the connection between the signature and tumor microenvironment. The signature positively correlated with tumor microenvironment infiltration, especially immunoinhibitors and the tumor mutation load, and negatively correlated with microsatellite instability and cancer stemness. More importantly, immune checkpoint blockade treatment and drug sensitivity analyses confirmed that this prognostic signature was helpful in anticipating the effect of immunotherapy and chemotherapy. In conclusion, this research is the first study to define and validate an MPERG-based signature closely associated with the tumor microenvironment as a reliable and independent prognostic biomarker to guide personalized choices of immunotherapy and chemotherapy for glioma patients.	Exclude in title and abstract screen	No	1	Y	Y	NS	Y	No. This publication does not meet the criteria as it does not involve human subjects as primary research subjects, but instead focuses on the analysis of MPERGs in gliomas.	Yes, this publication meets the criteria as it involves patients with glioma and presents a novel MPERG-based prognostic signature to improve the prognosis and provide more treatment options for glioma patients.	Not sure. Although the abstract mentions the use of immune checkpoint blockade treatment and drug sensitivity analyses, it does not explicitly state that the study involves treatment of patients with immunotherapies. More information about the methodology and patient population is needed to determine whether it meets the criteria.	Yes, this publication meets our criteria as it describes original research on the development of a novel MPERG-based prognostic signature for glioma patients. The study explored the relationship between MPERG genes and glioma, identified differentially expressed genes, and constructed a signature with risk stratification and prognostic prediction ability. The publication also validates the prognostic signature using different datasets and examines its connection with the tumor microenvironment, including immune checkpoint blockade treatment and drug sensitivity analyses.	1. No 2. Yes 3. No 4. Yes 5. No 6. {"answer of action 1": "No", "answer of action 2": "Yes", "answer of action 3": "No", "answer of action 4": "Yes", "answer of action 5": "No"}	Yes, this publication meets all the criteria. It involves human patients with glioma, mentions the use of immunotherapies such as immune checkpoint blockade treatment, and is an original research study.	{ "answer of action 1": "Yes", "answer of action 2": "Yes", "answer of action 3": "Yes" }	Yes	No, the study does not primarily use human subjects for research. The reason is that it focuses on analyzing gene expression data from existing datasets (The Cancer Genome Atlas and Chinese Glioma Genome Atlas) to identify and validate a prognostic signature for glioma patients. The primary research subjects are gene data, not living human subjects.	Yes, this publication meets the criteria as it focuses on patients with glioma and investigates a novel prognostic signature to improve prognosis and provide more treatment options for glioma patients.	Yes, the abstract mentions that the identified MPERG-based signature is helpful in anticipating the effect of immunotherapy, specifically mentioning immune checkpoint blockade treatment. The connection between the signature and the tumor microenvironment, as well as its relation to immunoinhibitors and the tumor mutation load, suggests a potential link to the criteria's immunotherapies.	Yes, this publication meets the criteria because it is an original research study focusing on identifying novel biomarkers in glioma patients based on microtubule plus-end-related genes. It does not appear to be a review, protocol, or case report with less than five patients.	{ "answer of action 1": "Yes", "answer of action 2": "Yes", "answer of action 3": "Unclear", "answer of action 4": "Yes", "answer of action 5": "Yes" }	No	{ "answer of action 1": "Yes", "answer of action 2": "Yes", "answer of action 3": "Yes", "answer of action 4": "Yes" }	Yes	N	Y	NS	Y	No	No	Yes	No	Yes	Yes	N	Y	Y	Y	No	Yes	No	No	Yes	Yes
36823671	5548	2023	2023-02-24	10.1186/s13014-023-02236-1	High-dose proton beam therapy versus conventional fractionated radiation therapy for newly diagnosed glioblastoma: a propensity score matching analysis	Title: High-dose proton beam therapy versus conventional fractionated radiation therapy for newly diagnosed glioblastoma: a propensity score matching analysis. Abstract: High-dose proton beam therapy (PBT) uses excellent dose concentricity based on the unique characteristic termed the Bragg peak. PBT is a highly feasible treatment option that improves survival in select patients with newly diagnosed glioblastoma (GBM). However, selection bias remains an issue in prior studies that evaluated the efficacy of PBT. The aim of the present study was to compare the survival outcomes and toxicities of high-dose PBT and conventional radiation therapy (CRT) using propensity score-matched treatment cohorts. The analysis included patients with newly diagnosed GBM treated with high-dose PBT of 96.6??Gy (RBE) or CRT of 60??Gy from 2010 to 2020. Propensity score generation and 1:1 matching of patients were performed based on the following covariates: age, sex, tumor location, extent of resection, chemotherapy, immunotherapy, and pre-radiation Karnofsky performance scale score. From a total of 235 patients, 26 were selected in each group by propensity score matching. The median overall survival (OS) of the PBT group was 28.3??months, while the median OS of the CRT group was 21.2??months. Although acute radiation-related toxicities were equivalent between the PBT and CRT groups, radiation necrosis as a late radiation-related toxicity was observed significantly more frequently in the PBT group. High-dose PBT provided significant survival benefits for patients with newly diagnosed GBM compared to CRT as shown by propensity score matching analysis. Radiation necrosis remains an issue in high-dose PBT; thus, the establishment of an effective treatment strategy centered on bevacizumab would be essential.	Exclude in title and abstract screen	No	1	Y	Y	N	Y	Yes, this publication meets our criteria as it involves the use of human subjects as primary research subjects in the study of the efficacy of different radiotherapy treatment options for patients with glioblastoma.	Yes. This study involves patients with newly diagnosed glioblastoma, which is within the criteria.	No. Although the study compares different radiation therapies for glioblastoma, there is no mention of the use of immunotherapies in the treatment of patients.	Yes, this publication meets our criteria as it is original research comparing two treatment options for glioblastoma. The study uses propensity score matching analysis. The number of patients in each group after the matching is greater than or equal to five. Therefore, the study meets our criteria.	1. Yes, the publication involves human subjects. 2. Yes, the publication involves patients with glioblastoma. 3. No, the publication doesn't explicitly mention any immunotherapies. 4. Yes, the publication is original research. 5. No, the publication doesn't meet all the criteria. 6. { 'answer of action 1': 'Yes', 'answer of action 2': 'Yes', 'answer of action 3': 'No', 'answer of action 4': 'Yes', 'answer of action 5': 'No' }	No. Reasons: 1) The abstract does not mention that the study involves treatment with any of the specified immunotherapies. 2) Although the study involves patients with glioblastoma, it does not include patients with glioma, astrocytoma, or oligodendroglioma. 3) The abstract does not mention that the study is an original research study.	{ "answer of action 1": "Yes", "answer of action 2": "Yes", "answer of action 3": "Yes" }	Yes	Yes, this study meets the criteria as it involves patients with newly diagnosed glioblastoma (GBM) treated with high-dose proton beam therapy (PBT) or conventional radiation therapy (CRT) from 2010 to 2020, indicating that human subjects were the primary research subjects.	Yes, this study meets the criteria as it involves patients with newly diagnosed glioblastoma (GBM) and compares the effects of high-dose proton beam therapy (PBT) and conventional radiation therapy (CRT) on survival outcomes and toxicities.	Not sure, because the abstract mentions immunotherapy as one of the covariates considered for propensity score generation. However, it does not explicitly describe which types of immunotherapies were involved in the study or if they matched the specific immunotherapies mentioned in the criteria.	Yes, this study meets the criteria because it is original research comparing survival outcomes and toxicities of two treatment methods for glioblastoma patients using propensity score matching, and it has a sample size of 235 patients, which is larger than the threshold of five patients.	{ "answer of action 1": "Yes", "answer of action 2": "Yes", "answer of action 3": "No", "answer of action 4": "Yes", "answer of action 5": "No" }	No	Action 1: Yes, the publication uses humans as primary research subjects. Action 2: Yes, the publication involves patients with glioblastoma. Action 3: Yes, the publication is original research. Action 4: Yes, as the publication meets all three criteria. Output JSON: { "answer of action 1": "Yes", "answer of action 2": "Yes", "answer of action 3": "Yes", "answer of action 4": "Yes" }	Yes	Y	Y	N	Y	No	No	No	Yes	Yes	Yes	Y	Y	NS	Y	Yes	No	No	Yes	Yes	Yes
36831183	5595	2023	2023-02-25	10.3390/cells12040516	Prospective Evaluation of CD45RA+/CCR7- Effector Memory T (T(EMRA)) Cell Subsets in Patients with Primary and Secondary Brain Tumors during Radiotherapy of the Brain within the Scope of the Prospective Glio-CMV-01 Clinical Trial	Title: Prospective Evaluation of CD45RA+/CCR7- Effector Memory T (T(EMRA)) Cell Subsets in Patients with Primary and Secondary Brain Tumors during Radiotherapy of the Brain within the Scope of the Prospective Glio-CMV-01 Clinical Trial. Abstract: Radiotherapy (RT) of the brain is a common treatment for patients with high-grade gliomas and brain metastases. It has previously been shown that reactivation of cytomegalovirus (CMV) frequently occurs during RT of the brain. This causes neurological decline, demands antiviral treatment, and is associated with a worse prognosis. CMV-specific T cells are characterized by a differentiated effector memory phenotype and CD45RA+ CCR7- effector memory T (T<sub>EMRA</sub>) cells were shown to be enriched in CMV seropositive individuals. In this study, we investigated the distribution of T<sub>EMRA</sub> cells and their subsets in the peripheral blood of healthy donors and, for the first time, prospectively within the scope of the prospective Glio-CMV-01 clinical trial of patients with high-grade glioma and brain metastases during radiation therapy as a potential predictive marker. First, we developed a multicolor flow cytometry-based assay to monitor the frequency and distribution of T<sub>EMRA</sub> cells in a longitudinal manner. The CMV serostatus and age were considered as influencing factors. We revealed that patients who had a reactivation of CMV have significantly higher amounts of CD8+ T<sub>EMRA</sub> cells. Further, the distribution of the subsets of T<sub>EMRA</sub> cells based on the expression of CD27, CD28, and CD57 is highly dependent on the CMV serostatus. We conclude that the percentage of CD8+ T<sub>EMRA</sub> cells out of all CD8+ T cells has the potential to serve as a biomarker for predicting the risk of CMV reactivation during RT of the brain. Furthermore, this study highlights the importance of taking the CMV serostatus into account when analyzing T<sub>EMRA</sub> cells and their subsets.	Exclude in full text screen	Yes	1	Y	Y	Y	Y	Yes, this publication meets the criteria as it involves human subjects as primary research subjects. The study involves analyzing the distribution of T<sub>EMRA</sub> cells and their subsets in patients undergoing radiation therapy for primary and secondary brain tumors within a clinical trial. The study also considers the CMV serostatus of patients as an influencing factor.	No. Although the study involves patients with high-grade glioma and brain metastases, it is focused on investigating the distribution of T<sub>EMRA</sub> cells and their subsets in the peripheral blood during radiation therapy, not directly related to the gliomas themselves.	No, the title and abstract do not mention treatment of patients with immunotherapies. The study primarily focuses on the distribution of T<sub>EMRA</sub> cells and their subsets in patients with brain tumors during radiation therapy, with the potential to serve as a biomarker for predicting the risk of CMV reactivation. While some studies may investigate the immunological response of patients during treatment, this study does not involve the administration of any immunotherapies.	Yes, this publication meets our criteria as it reports original research on T cells and their potential biomarker role during brain tumor radiation therapy. It does not fall under the category of reviews, protocols, or case reports with less than five patients.	Action 1: No. Action 2: Yes. Action 3: No. Action 4: Yes. Action 5: No. { "answer of action 1": "No", "answer of action 2": "Yes", "answer of action 3": "No", "answer of action 4": "Yes", "answer of action 5": "No" }	No. Although the study involves human subjects (patients with high-grade glioma and brain metastases), the title and abstract do not explicitly mention any of the specified immunotherapies. Additionally, the study does not focus on the treatment of patients with glioma using immunotherapies but rather investigates the distribution of T<sub>EMRA</sub> cells as potential predictive markers for CMV reactivation during radiotherapy. Therefore, it does not meet criteria (3) and (4).	{ "answer of action 1": "Yes", "answer of action 2": "No", "answer of action 3": "No" }	Yes	Yes, this study meets the criteria as it involves patients with high-grade glioma and brain metastases during radiation therapy as primary research subjects. The researchers are analyzing the distribution of T_EMRA cells in the peripheral blood of these patients and comparing it to healthy donors.	Yes, this study meets the criteria as it involves patients with high-grade glioma, which includes glioblastoma, astrocytoma, and oligodendroglioma. The study focuses on investigating the distribution of T_EMRA cells in these patients during radiation therapy.	No, the title and abstract do not explicitly mention that the study involves treatment of patients with any of the listed immunotherapies: Immune Checkpoint Inhibitors, Peptide Vaccination, Dendritic cell Vaccination, Adoptive Transfer of Effector Lymphocytes, Chimeric Antigen Receptor (CAR) T-cell therapy, or Oncolytic Viral Vectors therapy. The study is focused on evaluating CD45RA+/CCR7- effector memory T cells in the context of radiotherapy in patients with brain tumors, but not on immunotherapies.	Yes, the study meets the criteria because it is an original research that prospectively investigates the distribution of T(EMRA) cells and their subsets in patients during radiation therapy within the scope of the Glio-CMV-01 clinical trial. It is not a review, protocol, or case report with less than five patients.	{ "answer of action 1": "Yes", "answer of action 2": "Yes", "answer of action 3": "No", "answer of action 4": "Yes", "answer of action 5": "No" }	No	{ "answer of action 1": "Yes", "answer of action 2": "Yes", "answer of action 3": "Yes", "answer of action 4": "Yes" }	Yes	Y	N	N	Y	No	No	No	No	No	Yes	Y	Y	N	Y	No	No	No	Yes	Yes	Yes
33130898	46	2021	2020-11-01	10.1093/neuonc/noaa247	DNA methylation based glioblastoma subclassification is related to tumoral T-cell infiltration and patient survival	Title: DNA methylation based glioblastoma subclassification is related to tumoral T-cell infiltration and patient survival. Abstract: Histologically classified glioblastomas (GBM) can have different clinical behavior and response to therapy, for which molecular subclassifications have been proposed. We evaluated the relationship of epigenetic GBM subgroups with immune cell infiltrations, systemic immune changes during radiochemotherapy, and clinical outcome. 450K genome-wide DNA methylation was assessed on tumor tissue from 93 patients with newly diagnosed GBM, treated with standard radiochemotherapy and experimental immunotherapy. Tumor infiltration of T cells, myeloid cells, and Programmed cell death protein 1 (PD-1) expression were evaluated. Circulating immune cell populations and selected cytokines were assessed on blood samples taken before and after radiochemotherapy. Forty-two tumors had a mesenchymal, 27 a receptor tyrosine kinase (RTK) II, 17 RTK I, and 7 an isocitrate dehydrogenase (IDH) DNA methylation pattern. Mesenchymal tumors had the highest amount of tumor-infiltrating CD3+ and CD8+ T cells and IDH tumors the lowest. There were no significant differences for CD68+ cells, FoxP3+ cells, and PD-1 expression between groups. Systemically, there was a relative increase of CD8+ T cells and CD8+ PD-1 expression and a relative decrease of CD4+ T cells after radiochemotherapy in all subgroups except IDH tumors. Overall survival was the longest in the IDH group (median 36 mo), intermediate in RTK II tumors (27 mo), and significantly lower in mesenchymal and RTK I groups (15.5 and 16 mo, respectively). Methylation based stratification of GBM is related to T-cell infiltration and survival, with IDH and mesenchymal tumors representing both ends of a spectrum. DNA methylation profiles could be useful in stratifying patients for immunotherapy trials.	Included after full text screen	Yes	1	Y	Y	NS	Y	Yes, the publication meets the criteria because it involves human subjects - patients with newly diagnosed GBM who were treated with standard radiochemotherapy and experimental immunotherapy. The study evaluated the relationship of epigenetic GBM subgroups with immune cell infiltrations, systemic immune changes during radiochemotherapy, and clinical outcome. Immune cell populations and selected cytokines were also assessed on blood samples taken before and after radiochemotherapy. Overall survival of the patients was reported as well.	Yes, this publication meets our criteria as it involves patients with glioblastoma and evaluates their clinical outcomes. The abstract mentions that 93 patients with newly diagnosed GBM were treated and their tumors were assessed.	No. Although it mentions immunotherapy, it does not explicitly state that patients are being treated with any of the specified immunotherapies. The study mainly focuses on the relationship between DNA methylation patterns and immune cell infiltration, and evaluates the usefulness of methylation profiles in patient stratification for immunotherapy trials.	Yes. This publication is original research as it reports on a study that evaluated the relationship between epigenetic GBM subgroups with immune cell infiltrations, systemic immune changes during radiochemotherapy, and clinical outcome. The study collected data from 93 patients with newly diagnosed GBM and reported findings related to tumor infiltration of T cells, myeloid cells, and Programmed cell death protein 1 (PD-1) expression, as well as circulating immune cell populations and selected cytokines. The study used a genome-wide DNA methylation assessment on tumor tissue and survival analysis.	Action 1: Yes, the publication meets the first criteria as it involves human subjects. Action 2: Yes, the publication meets the second criteria as it involves patients with glioblastoma. Action 3: No, the publication doesn't meet the third criteria as it doesn't explicitly mention any of the mentioned immunotherapies. Action 4: Yes, the publication meets the fourth criteria as it reports original research on a cohort of 93 patients. Action 5: No. The publication meets the first, second, and fourth criteria, but doesn't meet the third criteria. Therefore, the overall answer is 'No'. Output: {"answer of action 1": "Yes", "answer of action 2": "Yes", "answer of action 3": "No", "answer of action 4": "Yes", "answer of action 5": "No"}	Yes. This publication meets all the criteria. 1) The study uses human as primary research subjects as it focuses on patients with glioblastoma. 2) The study involves patients with glioblastoma, which is a type of glioma. 3) The title and abstract explicitly mention that the study involves the treatment of patients with immunotherapies, specifically mentioning "experimental immunotherapy" which falls under the criteria mentioned, such as immune checkpoint inhibitors and adoptive transfer of effector lymphocytes. 4) The publication presents original research on the relationship between DNA methylation based glioblastoma subclassification, immune cell infiltrations, and patient survival.	{ "answer of action 1": "Yes", "answer of action 2": "Yes", "answer of action 3": "Yes" }	Yes	Yes, this study meets the criteria. The primary research subjects are human patients with glioblastoma (GBM), as indicated by the data gathered from tumor tissues and blood samples of these individuals.	Yes, this publication meets the criteria. Reason: The study involves patients with glioblastoma (GBM), which is specified in the title and abstract. In the study, DNA methylation of tumor tissue from 93 patients with newly diagnosed GBM was assessed. Therefore, it clearly aligns with your interest in studies involving patients with glioma, glioblastoma, astrocytoma, or oligodendroglioma.	Yes, the study involves treatment of patients with immunotherapy. The abstract explicitly mentions that the patients with glioblastoma were treated with "experimental immunotherapy", though it does not specify which type. Additionally, it discusses the Programmed cell death protein 1 (PD-1) expression which is related to immune checkpoint inhibitors, a type of immunotherapy. Therefore, it meets the criteria in terms of the type of treatment, but does not specify the exact type of immunotherapy used.	Yes, this study meets the criteria. It is an original research study that utilized a larger sample size of 93 patients with newly diagnosed GBM, well above the threshold of five patients. It's not a review, protocol, or a case report, as it explores the relationship between DNA methylation-based GBM subgroups, immune cell infiltrations, systemic immune changes during treatment, and patient survival outcomes.	{ "answer of action 1": "Yes", "answer of action 2": "Yes", "answer of action 3": "No", "answer of action 4": "Yes", "answer of action 5": "No" }	No	{ "answer of action 1": "Yes", "answer of action 2": "Yes", "answer of action 3": "Yes", "answer of action 4": "Yes" }	Yes	Y	Y	N	Y	No	No	Yes	Yes	Yes	Yes	Y	Y	Y	Y	Yes	No	No	Yes	Yes	Yes
35395080	48	2022	2022-04-08	10.1158/1078-0432.CCR-21-4064	Circulating Immune Cell and Outcome Analysis from the Phase II Study of PD-L1 Blockade with Durvalumab for Newly Diagnosed and Recurrent Glioblastoma	Title: Circulating Immune Cell and Outcome Analysis from the Phase II Study of PD-L1 Blockade with Durvalumab for Newly Diagnosed and Recurrent Glioblastoma. Abstract: PD-L1 is upregulated in glioblastoma and supports immunosuppression. We evaluated PD-L1 blockade with durvalumab among glioblastoma cohorts and investigated potential biomarkers. MGMT unmethylated newly diagnosed patients received radiotherapy plus durvalumab (cohort A; n = 40). Bevacizumab-na??ve, recurrent patients received durvalumab alone (cohort B; n = 31) or in combination with standard bevacizumab (cohort B2; n = 33) or low-dose bevacizumab (cohort B3; n = 33). Bevacizumab-refractory patients received durvalumab plus bevacizumab (cohort C; n = 22). Primary endpoints were: OS-12 (A), PFS-6 (B, B2, B3), and OS-6 (C). Exploratory biomarkers included: a systematic, quantitative, and phenotypic evaluation of circulating immune cells; tumor mutational burden (TMB); and tumor immune activation signature (IAS). No cohort achieved the primary efficacy endpoint. Outcome was comparable among recurrent, bevacizumab-na??ve cohorts. No unexpected toxicities were observed. A widespread reduction of effector immune cell subsets was noted among recurrent patients compared with newly diagnosed patients that was partially due to dexamethasone use. A trend of increased CD8+Ki67+ T cells at day 15 was noted among patients who achieved the primary endpoint and were not on dexamethasone. Neither TMB nor IAS predicted outcome. Patients with recurrent glioblastoma have markedly lower baseline levels of multiple circulating immune cell subsets compared with newly diagnosed patients. An early increase in systemic Ki67+CD8+ cells may warrant further evaluation as a potential biomarker of therapeutic benefit among patients with glioblastoma undergoing checkpoint therapy. Dexamethasone decreased immune cell subsets. PD-L1 blockade and combination with standard or reduced dose bevacizumab was ineffective.	Exclude in full text screen	Yes	1	Y	Y	Y	Y	Yes, it meets our criteria as human patients with glioblastoma were used as the primary research subject. The study investigated the efficacy of PD-L1 blockade with durvalumab and potential biomarkers. The study also examined the levels of circulating immune cell subsets among patients with recurrent glioblastoma compared to newly diagnosed patients.	Yes. This publication meets the criteria since it involves patients with glioblastoma, which is one of the types of glioma.	Yes. The title and abstract explicitly mention PD-L1 blockade with durvalumab, which is an immune checkpoint inhibitor, for the treatment of glioblastoma. The abstract indicates the primary and exploratory endpoints of the study, and discusses the effect of treatment on circulating immune cells.	Yes. This publication reports original research on a Phase II study with multiple cohorts investigating potential biomarkers for PD-L1 blockade with durvalumab for glioblastoma. The study included efficacy endpoints and exploratory biomarkers, including systematic, quantitative, and phenotypic evaluation of circulating immune cells, tumor mutational burden, and tumor immune activation signature. The findings provide insights into immune cell subsets and Ki67+CD8+ cells as potential biomarkers.	1. Yes, because the study involved human patients with glioblastoma. 2. Yes, because the study involved patients with glioblastoma. 3. Yes, because the study explicitly mentions PD-L1 blockade with durvalumab among glioblastoma cohorts, which is an immune checkpoint inhibitor. 4. Yes, because the study was original research. 5. Yes, because the publication meets all the criteria. 6. {"answer of action 1": "Yes", "answer of action 2": "Yes", "answer of action 3": "Yes", "answer of action 4": "Yes", "answer of action 5": "Yes"}	Yes. This publication meets all the criteria. 1) It involves human subjects as the primary research subjects. 2) It involves patients with glioblastoma. 3) The title and abstract explicitly mention the study involving PD-L1 blockade with durvalumab, which is an immune checkpoint inhibitor. 4) It is an original research study.	{ "answer of action 1": "Yes", "answer of action 2": "Yes", "answer of action 3": "Yes" }	Yes	Yes, the study does meet the criteria as it uses human patients as the primary research subject. The cohorts mentioned in the abstract include different groups of patients with glioblastoma who are subjected to different treatments. The results and effects of these treatments are being studied on these human subjects, indicating that the study was primarily based on human research subjects.	Yes, this study meets the criteria. The reason being that the study specifically involves patients with glioblastoma, which is a type of glioma and is specifically mentioned in the criteria. The study examines the effects of PD-L1 blockade with durvalumab in these patients, both newly diagnosed and recurrent.	Yes, this study meets the criteria. The study explicitly involves the treatment of patients using PD-L1 blockade with durvalumab, which is an immune checkpoint inhibitor. This is indicated in the title and various points in the abstract. The abstract also mentions the exploration of biomarkers related to the immune response, further confirming the involvement of immunotherapy in the study.	Yes, this study meets the criteria. Reasons: The publication presents a phase II study of PD-L1 blockade with durvalumab for glioblastoma patients, indicating it is an original research article. The study includes multiple patient cohorts with varying sizes, all of which are larger than five. It is neither a review, protocol, nor a case report of less than five patients.	{ "answer of action 1": "Yes", "answer of action 2": "Yes", "answer of action 3": "Yes", "answer of action 4": "Yes", "answer of action 5": "Yes" }	Yes	{ "answer of action 1": "Yes", "answer of action 2": "Yes", "answer of action 3": "Yes", "answer of action 4": "Yes" }	Yes	Y	Y	Y	Y	Yes	Yes	Yes	Yes	Yes	Yes	Y	Y	Y	Y	Yes	Yes	Yes	Yes	Yes	Yes
30500939	51	2019	2018-12-01	10.1093/neuonc/noy200	A randomized, double-blind, phase III trial of personalized peptide vaccination for recurrent glioblastoma	Title: A randomized, double-blind, phase III trial of personalized peptide vaccination for recurrent glioblastoma. Abstract: We conducted a phase III trial of personalized peptide vaccination (PPV) for human leukocyte antigen (HLA)-A24+ recurrent glioblastoma to develop a new treatment modality. We randomly assigned 88 recurrent glioblastoma patients to receive PPV (n = 58) or the placebo (n = 30) at a 2-to-1 ratio. Four of 12 warehouse peptides selected based on preexisting peptide-specific immunoglobulin G levels or the corresponding placebos were injected 1??/week for 12 weeks. Our trial met neither the primary (overall survival [OS]) nor secondary endpoints. Unfavorable factors for OS of 58 PPV patients compared with 30 placebo patients were SART2-93 peptide selection (n = 13 vs 8, hazard ratio [HR]: 15.9), ???70 years old (4 vs 4, 7.87), >70 kg body weight (10 vs 7, 4.11), and performance status (PS)3 (8 vs 2, 2.82), respectively. Consequently, the median OS for PPV patients without SART2-93 selection plus one of these 3 favorable factors (<70 y old, ???70 kg, or PS0-2) was significantly longer than that for the corresponding placebo patients (HR: 0.49, 0.44, and 0.51), respectively. Preexisting immunity against both all 12 warehouse peptides besides SART2-93 and the other cytotoxic T lymphocyte epitope peptides was significantly depressed in the patients with SART2-93 selection (n = 21) compared with that of the patients without SART2-93 selection (n = 67). Biomarkers correlative for favorable OS of the PPV patients were a lower percentage of CD11b+CD14+HLA-DRlow immunosuppressive monocytes and a higher percentage of CD4+CD45RA- activated T cells, the intermediate levels of chemokine C-C ligand 2 (CCL2), vascular endothelial growth factor, interleukin (IL)-6, IL-17, or haptoglobin, respectively. This phase III trial met neither the primary nor secondary endpoints.	Exclude in full text screen	Yes	1	Y	Y	Y	Y	Yes, the publication meets the criteria as it is a phase III clinical trial conducted on patients with recurrent glioblastoma as primary research subjects.	Yes, this publication meets our criteria as it is a randomized, double-blind, phase III trial involving patients with recurrent glioblastoma.	Yes. This publication explicitly mentions the use of personalized peptide vaccination as a treatment for recurrent glioblastoma.	Yes. The publication describes a randomized, double-blind, phase III trial of personalized peptide vaccination for recurrent glioblastoma which is an original research study.	1. Yes, the publication uses humans as primary research subjects. 2. Yes, the publication involves patients with glioblastoma. 3. Yes, the title and abstract explicitly mention that the study involves Peptide Vaccination. 4. Yes, the publication is original research with a sample size of 88 patients. 5. Yes, the publication meets all four criteria. 6. {"answer of action 1": "Yes", "answer of action 2": "Yes", "answer of action 3": "Yes", "answer of action 4": "Yes", "answer of action 5": "Yes"}	Yes, it meets all the criteria. 1. The study uses human subjects (patients with recurrent glioblastoma). 2. The study involves patients with glioblastoma. 3. The title and abstract explicitly mention the use of personalized peptide vaccination as a treatment modality for recurrent glioblastoma. 4. The study is a phase III trial involving 88 patients, which qualifies as original research.	{'answer of action 1': 'Yes', 'answer of action 2': 'Yes', 'answer of action 3': 'Yes'}	Yes	Yes, the study meets your criteria. The primary research subjects of this study are human patients, specifically those with recurrent glioblastoma, as evidenced by the randomized assignment of 88 recurrent glioblastoma patients to different treatment groups. The intervention, personalized peptide vaccination, was also tested on these human subjects.	Yes, this study meets the criteria. The reason being that it involves patients with recurrent glioblastoma, a specific type of glioma, as clearly indicated in the title and the abstract.	Yes, this publication meets your criteria. The reason is that the study clearly involves treatment of patients using Personalized Peptide Vaccination (PPV), which is one of the immunotherapies you specified. This therapy was tested on recurrent glioblastoma patients as detailed in the abstract.	Yes, the publication meets the criteria. It presents an original research study, as evidenced by the design of a randomized, double-blind, phase III trial with a sample size of 88 recurrent glioblastoma patients. It is not a review, protocol, or case report with less than five patients.	{ "answer of action 1": "Yes", "answer of action 2": "Yes", "answer of action 3": "Yes", "answer of action 4": "Yes", "answer of action 5": "Yes" }	Yes	{ "answer of action 1": "Yes", "answer of action 2": "Yes", "answer of action 3": "Yes", "answer of action 4": "Yes" }	Yes	Y	Y	Y	Y	Yes	Yes	Yes	Yes	Yes	Yes	Y	Y	Y	Y	Yes	Yes	Yes	Yes	Yes	Yes
34168003	78	2021	2021-06-25	10.1136/jitc-2020-002296	Intracerebral administration of CTLA-4 and PD-1 immune checkpoint blocking monoclonal antibodies in patients with recurrent glioblastoma: a phase I clinical trial	Title: Intracerebral administration of CTLA-4 and PD-1 immune checkpoint blocking monoclonal antibodies in patients with recurrent glioblastoma: a phase I clinical trial. Abstract: Patients with recurrent glioblastoma (rGB) have a poor prognosis with a median overall survival (OS) of 30-39 weeks in prospective clinical trials. Intravenous administration of programmed cell death protein 1 and cytotoxic T-lymphocyte-associated antigen 4 inhibitors has low activity in patients with rGB. In this phase I clinical trial, intracerebral (IC) administration of ipilimumab (IPI) and nivolumab (NIVO) in combination with intravenous administration of NIVO was investigated. Within 24 hours following the intravenous administration of a fixed dose (10?€?mg) of NIVO, patients underwent a maximal safe resection, followed by injection of IPI (10?€?mg; cohort-1), or IPI (5?€?mg) plus NIVO (10?€?mg; cohort-2) in the brain tissue lining the resection cavity. Intravenous administration of NIVO (10?€?mg) was repeated every 2 weeks (max. five administrations). Next generation sequencing and RNA gene expression profiling was performed on resected tumor tissue. Twenty-seven patients were enrolled (cohort-1: n=3; cohort-2: n=24). All patients underwent maximal safe resection and planned IC administrations and preoperative NIVO. Thirteen patients (cohort-1: n=3; cohort-2: n=10) received all five postoperative intravenous doses of NIVO. In cohort-2, 14 patients received a median of 3 (range 1-4) intravenous doses. Subacute postoperative neurological deterioration (n=2) was reversible on steroid treatment; no other central nervous system toxicity was observed. Immune-related adverse events were infrequent and mild. GB recurrence was diagnosed in 26 patients (median progression-free survival (PFS) is 11.7 weeks (range 2-152)); 21 patients have died due to progression. Median OS is 38 weeks (95%?€?CI: 27 to 49) with a 6-month, 1-year, and 2-year OS-rate of, respectively, 74.1% (95% CI: 57 to 90), 40.7% (95% CI: 22 to 59), and 27% (95% CI: 9 to 44). OS compares favorable against a historical cohort (descriptive Log-Rank p>0.003). No significant difference was found with respect to PFS (descriptive Log-Rank test p>0.05). A higher tumor mRNA expression level of B7-H3 was associated with a significantly worse survival (multivariate Cox logistic regression, p>0.029). IC administration of NIVO and IPI following maximal safe resection of rGB was feasible, safe, and associated with encouraging OS. NCT03233152.	Exclude in full text screen	Yes	1	Y	Y	Y	Y	Yes, this publication meets the criteria as it involves humans as primary research subjects in a phase I clinical trial for the treatment of recurrent glioblastoma.	Yes. This publication involves patients with recurrent glioblastoma and investigates the use of immune checkpoint blocking monoclonal antibodies. It meets our criteria.	Yes, this publication meets the criteria as it explicitly mentions the intracerebral administration of CTLA-4 and PD-1 immune checkpoint blocking monoclonal antibodies in patients with glioblastoma, which are immunotherapies.	Yes, this publication meets the criteria since it reports original research and involves a clinical trial with 27 patients.	1. Yes, the publication involves the study on human subjects. 2. Yes, the publication involves patients with recurrent glioblastoma. 3. Yes, the publication explicitly mentions the involvement of Immune Checkpoint Inhibitors and their administration in patients. 4. Yes, the publication was original research. 5. Yes, the publication meets all the criteria. 6. {'answer of action 1': 'Yes', 'answer of action 2': 'Yes', 'answer of action 3': 'Yes', 'answer of action 4': 'Yes', 'answer of action 5': 'Yes'}	Yes. Reasons: 1. The study involves human subjects as it is a phase I clinical trial with patients. 2. The patients involved in the study have recurrent glioblastoma, which falls under the types of gliomas mentioned. 3. The title and abstract explicitly mention the use of immune checkpoint inhibitors (anti-PD-1, anti-CTLA-4) in the treatment of patients. 4. The study is original research as it describes a phase I clinical trial and presents new findings.	{'answer of action 1': 'Yes', 'answer of action 2': 'Yes', 'answer of action 3': 'Yes'}	Yes	Yes, this study meets the criteria. The primary research subjects in this study are human patients with recurrent glioblastoma. They underwent various forms of treatment as a part of the phase I clinical trial, and their responses and outcomes were recorded and analyzed.	Yes, the study meets your criteria. It involves patients with recurrent glioblastoma (rGB), which is a form of glioma, and the study revolves around the treatment and survival outcomes of these patients.	Yes, this study meets the criteria. The title and abstract explicitly mention the use of immune checkpoint inhibitors CTLA-4 and PD-1 (specifically, ipilimumab and nivolumab) in treating patients with recurrent glioblastoma. This aligns with the specified criteria requesting studies involving treatment with one or more immunotherapies, including Immune Checkpoint Inhibitors.	Yes, this publication meets the criteria. Reason: The study presented in the publication is an original research work as indicated by it being a phase I clinical trial. The research isn't a review, protocol, or case report with less than five patients. The study involves 27 patients, which exceeds the minimum patient requirement specified in your criteria.	{ "answer of action 1": "Yes", "answer of action 2": "Yes", "answer of action 3": "Yes", "answer of action 4": "Yes", "answer of action 5": "Yes" }	Yes	In this case, the publication meets the following criteria: 1. The study uses human as the primary research subject. (Yes) 2. The study involves patients with glioma, specifically recurrent glioblastoma (rGB). (Yes) 3. The study is an original research article and it is a phase I clinical trial. (Yes) As the publication meets all three criteria, the summary judgement is a 'Yes'. Here's the JSON object output: { "answer of action 1": "Yes", "answer of action 2": "Yes", "answer of action 3": "Yes", "answer of action 4": "Yes" }	Yes	Y	Y	Y	Y	Yes	Yes	Yes	Yes	Yes	Yes	Y	Y	Y	Y	Yes	Yes	Yes	Yes	Yes	Yes
31873309	105	2020	2019-12-25	10.1038/s41591-019-0694-x	Immune profiling of human tumors identifies CD73 as a combinatorial target in glioblastoma	Title: Immune profiling of human tumors identifies CD73 as a combinatorial target in glioblastoma. Abstract: Immune checkpoint therapy with anti-CTLA-4 and anti-PD-1/PD-L1 has revolutionized the treatment of many solid tumors. However, the clinical efficacy of immune checkpoint therapy is limited to a subset of patients with specific tumor types<sup>1,2</sup>. Multiple clinical trials with combinatorial immune checkpoint strategies are ongoing; however, the mechanistic rationale for tumor-specific targeting of immune checkpoints is elusive. To garner an insight into tumor-specific immunomodulatory targets, we analyzed 94 patients representing five different cancer types, including those that respond relatively well to immune checkpoint therapy and those that do not, such as glioblastoma multiforme, prostate cancer and colorectal cancer. Through mass cytometry and single-cell RNA sequencing, we identified a unique population of CD73<sup>hi</sup> macrophages in glioblastoma multiforme that persists after anti-PD-1 treatment. To test if targeting CD73 would be important for a successful combination strategy in glioblastoma multiforme, we performed reverse translational studies using CD73<sup>-/-</sup> mice. We found that the absence of CD73 improved survival in a murine model of glioblastoma multiforme treated with anti-CTLA-4 and anti-PD-1. Our data identified CD73 as a specific immunotherapeutic target to improve antitumor immune responses to immune checkpoint therapy in glioblastoma multiforme and demonstrate that comprehensive human and reverse translational studies can be used for rational design of combinatorial immune checkpoint strategies.	Exclude in full text screen	Yes	1	Y	Y	Y	Y	Yes, this publication meets the criteria as it involves analysis of 94 human patients with different cancer types to identify a unique population of cells in glioblastoma multiforme, and then utilizes reverse translational studies using CD73-deficient mice to demonstrate the potential for CD73 as a specific immunotherapeutic target.	Yes. This publication meets our criteria because it involves patients with glioblastoma and discusses potential immunotherapeutic targets for this type of cancer.	Yes. The title and abstract explicitly mention the use of immune checkpoint inhibitors (anti-CTLA-4 and anti-PD-1) and the study involves identifying a specific immunotherapeutic target (CD73) for improving the antitumor immune response to immune checkpoint therapy in glioblastoma multiforme.	Yes. This publication describes original research that uses mass cytometry and single-cell RNA sequencing to identify a specific immunotherapeutic target for glioblastoma multiforme. The authors also performed reverse translational studies using CD73-/- mice to test if targeting CD73 would be important for a successful combination strategy in glioblastoma multiforme. The study meets the criteria for original research.	1. Yes, the publication involves human subjects as it mentions the analysis of 94 patients. 2. Yes, the publication involves patients with glioblastoma multiforme. 3. Yes, the publication explicitly mentions the study involves anti-CTLA-4 and anti-PD-1 treatment, which are immune checkpoint inhibitors. 4. Yes, the publication involves original research. 5. Yes, the publication meets all the criteria. 6. {"answer of action 1": "Yes", "answer of action 2": "Yes", "answer of action 3": "Yes", "answer of action 4": "Yes", "answer of action 5": "Yes"}	Yes, this publication meets all the criteria: 1) It involves human subjects as the primary research subjects. 2) It involves patients with glioblastoma multiforme, which is a type of glioma. 3) The title and abstract explicitly mention the study involves treatment of patients with immune checkpoint therapy, specifically anti-CTLA-4 and anti-PD-1. 4) It is an original research study analyzing patient data and conducting reverse translational studies. Overall, this publication meets all the specified criteria.	{ "answer of action 1": "Yes", "answer of action 2": "Yes", "answer of action 3": "Yes" }	Yes	Yes, this study does meet your criteria. The primary research subjects are humans as indicated by the study analyzing immune responses in 94 patients representing five different cancer types. Although it also mentions some animal model studies (specifically mice), the main focus of the research remains on the human subjects.	Yes, this publication meets the criteria as it involves studies on patients with glioblastoma multiforme, which is a type of glioma. The abstract clearly indicates that the study was conducted on patients with glioblastoma multiforme and used this patient population to identify specific immunotherapeutic targets for improving antitumor immune responses.	Yes, the study meets the criteria. The reason is that it explicitly mentions the use of immune checkpoint therapy with anti-CTLA-4 and anti-PD-1/PD-L1 in the treatment of patients with glioblastoma multiforme. The study discusses the effects of this treatment and suggests a potential combination strategy involving CD73 targeting to improve responses to the aforementioned immunotherapies.	Yes, this study meets your criteria. It is original research that conducted analysis on 94 patients across five different cancer types, used mass cytometry and single-cell RNA sequencing to make novel discoveries, and tested hypotheses in a murine model of glioblastoma multiforme. It does not appear to be a review, protocol, or a case report with less than five patients.	{ "answer of action 1": "Yes", "answer of action 2": "Yes", "answer of action 3": "Yes", "answer of action 4": "Yes", "answer of action 5": "Yes" }	Yes	Action 1: The publication involves human subjects as part of their immune profiling analysis. Answer: Yes Action 2: The publication focuses on glioblastoma multiforme, which is a type of glioma. Answer: Yes Action 3: The publication is an original research study, not a review, protocol, or case report with less than five patients. Answer: Yes Action 4: The publication meets all three criteria. Answer: Yes { "answer of action 1": "Yes", "answer of action 2": "Yes", "answer of action 3": "Yes", "answer of action 4": "Yes" }	Yes	Y	Y	Y	Y	Yes	Yes	Yes	Yes	Yes	Yes	Y	Y	Y	Y	Yes	Yes	Yes	Yes	Yes	Yes
15452186	906	2004	2004-09-29	10.1200/JCO.2004.09.038	Antitumor vaccination of patients with glioblastoma multiforme: a pilot study to assess feasibility, safety, and clinical benefit	Title: Antitumor vaccination of patients with glioblastoma multiforme: a pilot study to assess feasibility, safety, and clinical benefit. Abstract: Prognosis of patients with glioblastoma is poor. Therefore, in glioblastoma patients, we analyzed whether antitumor vaccination with a virus-modified autologous tumor cell vaccine is feasible and safe. Also, we determined the influence on progression-free survival and overall survival and on vaccination-induced antitumor reactivity. In a nonrandomized study, 23 patients were vaccinated and compared with nonvaccinated controls (n = 87). Vaccine was prepared from patient's tumor cell cultures by infection of the cells with Newcastle Disease Virus, followed by gamma-irradiation, and applied up to eight times. Antitumor immune reactivity was determined in skin, blood, and relapsed tumor by delayed-type hypersensitivity skin reaction, ELISPOT assay, and immunohistochemistry, respectively. Establishment of tumor cell cultures was successful in approximately 90% of patients. After vaccination, we observed no severe side effects. The median progression-free survival of vaccinated patients was 40 weeks (v 26 weeks in controls; log-rank test, P = .024), and the median overall survival of vaccinated patients was 100 weeks (v 49 weeks in controls; log-rank test, P < .001). Forty-five percent of the controls survived 1 year, 11% survived 2 years, and there were no long-term survivors (> or = 3 years). Ninety-one percent of vaccinated patients survived 1 year, 39% survived 2 years, and 4% were long-term survivors. In the vaccinated group, immune monitoring revealed significant increases of delayed-type hypersensitivity reactivity, numbers of tumor-reactive memory T cells, and numbers of CD8(+) tumor-infiltrating T-lymphocytes in secondary tumors. Postoperative vaccination with virus-modified autologous tumor cells seems to be feasible and safe and to improve the prognosis of patients with glioblastomas. This could be substantiated by the observed antitumor immune response.	Included after full text screen	Yes	1	Y	Y	Y	Y	Yes. This publication meets the criteria as it involves human subjects as primary research subjects.	Yes. This publication meets the criteria as it involves patients with glioblastoma. It describes a nonrandomized study that aimed to assess the feasibility, safety, and clinical benefit of antitumor vaccination with virus-modified autologous tumor cell vaccine in glioblastoma patients. The study observed increases in progression-free survival, overall survival, and antitumor immune response in the vaccinated group.	Yes, this publication meets the criteria. It explicitly mentions antitumor vaccination with a virus-modified autologous tumor cell vaccine, one of the immunotherapies mentioned in the criteria, as a treatment for glioblastoma patients. It also discusses the influence on progression-free survival and overall survival and on vaccination-induced antitumor reactivity. Therefore, it satisfies the criteria.	Yes, this publication meets the criteria as it is an original research article and involves a nonrandomized study of 23 patients. The study examines the feasibility and safety of antitumor vaccination with a virus-modified autologous tumor cell vaccine in glioblastoma patients and determines its influence on progression-free survival, overall survival, and vaccination-induced antitumor reactivity. The study also reports significant increases in delayed-type hypersensitivity reactivity, tumor-reactive memory T cell numbers, and CD8+ tumor-infiltrating T lymphocytes in secondary tumors as a result of vaccination.	1. Yes, the publication meets the first criteria as it involves human subjects for research. 2. Yes, the publication meets the second criteria as it involves patients with glioblastoma. 3. No, the publication does not meet the third criteria as it does not explicitly mention the use of any of the specified immunotherapies. 4. Yes, the publication meets the fourth criteria as it is a nonrandomized study involving more than five patients and contains original research. 5. No, the publication does not meet all the criteria. 6. {'answer of action 1': 'Yes', 'answer of action 2': 'Yes', 'answer of action 3': 'No', 'answer of action 4': 'Yes', 'answer of action 5': 'No'}	Yes. This publication meets all the criteria. 1) It involves human subjects as the primary research subjects. 2) It involves patients with glioblastoma. 3) The title and abstract explicitly mention antitumor vaccination of patients with glioblastoma using a virus-modified autologous tumor cell vaccine. 4) It is an original research study involving 23 vaccinated patients compared with non-vaccinated controls.	{ "answer of action 1": "Yes", "answer of action 2": "Yes", "answer of action 3": "Yes" }	Yes	Yes, this study meets the criteria. The primary research subjects are human patients with glioblastoma multiforme, who were part of a nonrandomized study to analyze the feasibility, safety, and clinical benefit of an antitumor vaccination with a virus-modified autologous tumor cell vaccine.	Yes, the study meets the criteria. The reason is that it directly involves patients with glioblastoma, which is one of the conditions specified in the criteria. The study conducts an experiment on glioblastoma patients, testing the feasibility, safety, and clinical benefits of an antitumor vaccination. This explicitly matches the requirement that the study involve patients with glioma, glioblastoma, astrocytoma, or oligodendroglioma.	Yes, the publication meets the criteria. The reason is that it explicitly describes the use of antitumor vaccination, which falls under the category of Peptide Vaccination. The procedure described in the abstract, vaccination with a virus-modified autologous tumor cell vaccine, is an immunotherapy approach aimed at stimulating an immune response against cancer cells.	Yes, this study meets your criteria. The reasons are as follows: 1. It's original research: The study described involves a nonrandomized study of 23 patients where they were administered a novel vaccine and then their responses were assessed. 2. It's not a review, protocol, or case report: The study does not review or summarize existing research, nor does it outline a protocol for future research. It's also not a case report, as it involves more than five patients (23 patients in the vaccinated group and 87 in the control group). 3. The study involves more than five patients: The patient sample size is well above five, thus fulfilling this criterion as well.	{ "answer of action 1": "Yes", "answer of action 2": "Yes", "answer of action 3": "No", "answer of action 4": "Yes", "answer of action 5": "No" }	Yes	{ "answer of action 1": "Yes", "answer of action 2": "Yes", "answer of action 3": "Yes", "answer of action 4": "Yes" }	Yes	Y	Y	Y	Y	Yes	No	Yes	Yes	Yes	Yes	Y	Y	Y	Y	Yes	No	Yes	Yes	Yes	Yes
36925699	5572	2022	2023-03-17	10.1002/btm2.10426	Brain-targeted exosome-mimetic cell membrane nanovesicles with therapeutic oligonucleotides elicit anti-tumor effects in glioblastoma animal models	Title: Brain-targeted exosome-mimetic cell membrane nanovesicles with therapeutic oligonucleotides elicit anti-tumor effects in glioblastoma animal models. Abstract: The brain-targeted delivery of therapeutic oligonucleotides has been investigated as a new treatment modality for various brain diseases, such as brain tumors. However, delivery efficiency into the brain has been limited due to the blood-brain barrier. In this research, brain-targeted exosome-mimetic cell membrane nanovesicles (CMNVs) were designed to enhance the delivery of therapeutic oligonucleotides into the brain. First, CMNVs were produced by extrusion with isolated C6 cell membrane fragments. Then, CMNVs were decorated with cholesterol-linked T7 peptides as a targeting ligand by hydrophobic interaction, producing T7-CMNV. T7-CMNV was in aqueous solution maintained its nanoparticle size for over 21?€?days. The targeting and delivery effects of T7-CMNVs were evaluated in an orthotopic glioblastoma animal model. 2'-<i>O</i>-metyl and cholesterol-TEG modified anti-microRNA-21 oligonucleotides (AMO21c) were loaded into T7-CMNVs, and biodistribution experiments indicated that T7-CMNVs delivered AMO21c more efficiently into the brain than CMNVs, scrambled T7-CMNVs, lipofectamine, and naked AMO21c after systemic administration. In addition, AMO21c down-regulated miRNA-21 (miR-21) levels in glioblastoma tissue most efficiently in the T7-CMNVs group. This enhanced suppression of miR-21 resulted in the up-regulation of PDCD4 and PTEN. Eventually, brain tumor size was reduced in the T7-CMNVs group more efficiently than in the other control groups. With stability, low toxicity, and targeting efficiency, T7-CMNVs may be useful to the development of oligonucleotide therapy for brain tumors.	Exclude in title and abstract screen	No	0					Yes. The publication meets the criteria as it involves the use of animal models to investigate delivery of therapeutic oligonucleotides for brain tumors. However, there is no mention of human subjects so it is possible that human subjects were not used in this study.	Yes, this publication meets the criteria as it involves glioblastoma animal models and discusses a potential treatment modality for brain tumors.	No, the title and abstract do not mention any of the specified immunotherapies. The study focuses on brain-targeted delivery of therapeutic oligonucleotides.	Yes, this publication meets our criteria as it presents original research with evidence-based results and an animal model.	Action 1: Yes, the publication meets the first criteria since it involves animal models for brain diseases. Action 2: Yes, the publication meets the second criteria since it involves glioblastoma animal models. Action 3: No, the publication doesn't meet the third criteria since it doesn't explicitly mention any of the specified immunotherapies. Action 4: Yes, the publication meets the fourth criteria since it presents original research. Action 5: No. Although the publication meets the first and the second criteria and presents original research, it doesn't meet the third criteria of involving any of the specified immunotherapies. Therefore, the answer of action 5 is 'No'. Output: {'answer of action 1': 'Yes', 'answer of action 2': 'Yes', 'answer of action 3': 'No', 'answer of action 4': 'Yes', 'answer of action 5': 'No'}	No. This publication does not meet criteria (3) because it does not mention the use of any immunotherapies. The study focuses on the delivery of therapeutic oligonucleotides using brain-targeted exosome-mimetic cell membrane nanovesicles.	{'answer of action 1': 'Yes', 'answer of action 2': 'Yes', 'answer of action 3': 'Yes'}	Yes									Y	Y	N	Y	No	No	No	Yes	Yes	Yes
36941554	5734	2023	2023-03-21	10.1186/s12885-023-10733-5	Interaction between PD-L1 and soluble VEGFR1 in glioblastoma-educated macrophages	Title: Interaction between PD-L1 and soluble VEGFR1 in glioblastoma-educated macrophages. Abstract: The combined application of immune checkpoint inhibitors (ICIs) and anti-angiogenesis therapy has shown synergistic effects on glioblastoma (GBM). As important resources of PD-L1 in the tumor microenvironment (TME), tumor-associated macrophages (TAMs) have significant impact of the efficiency of ICIs. However, the effects of anti-angiogenesis agents on immune checkpoints expression are not fully understood. GBM-educated macrophages were generated from circulating monocytes of healthy controls and GBM patients under the education of GBM cell line. Surface expression of PD-L1 and VEGFR1 on GBM-educated macrophages was analyzed. VEGFR1 NAb and soluble VEGFR1 (sVEGFR1) were added and their effects on PD-L1 expression on TAMs was investigated. Serum soluble PD-L1 (sPD-L1) and sVEGFR1 levels in GBM patients were measured and their correlation was analyzed. The expression intensity of PD-L1 on GBM-educated macrophages was higher and its up-regulation partially depends on VEGFR1 signaling pathway. GBM-educated macrophages secreted less levels of soluble VEGFR1 (sVEGFR1), and exogenous sVEGFR1 down-regulated PD-L1 expression intensity. PD-L1 blockade promoted the secretion of sVEGFR1. Finally, sVEGFR1 and sPD-L1 in serum of GBM patients were overexpressed, and a positive correlation was found. These findings reveal the interaction between PD-L1 and VEGFR1 signaling pathway in GBM-educated macrophages. VEGFR1 is involved with PD-L1 overexpression, which can be impeded by autocrine regulation of sVEGFR1. sVEGFR1 secretion by GBM-educated macrophages can be promoted by PD-L1 blockade. Taken together, these findings provide evidences for the combined application of ICIs and anti-angiogenesis therapies in the treatment of GBM.	Exclude in title and abstract screen	No	0					Yes. The publication meets our criteria as it studies glioblastoma-educated macrophages from human subjects (healthy controls and GBM patients) to analyze the interactions between immune checkpoints and anti-angiogenesis therapy. The study also measures sVEGFR1 and sPD-L1 levels in serum of GBM patients.	Yes. This publication involves patients with glioblastoma and investigates the effects of anti-angiogenesis therapy on immune checkpoint expression, specifically on tumor-associated macrophages.	Not sure. Although the abstract mentions the combined application of immune checkpoint inhibitors and anti-angiogenesis therapy in the treatment of glioblastoma, the study does not explicitly mention the treatment of patients with any of the listed immunotherapies.	Yes. This study appears to be original research conducted on glioblastoma-educated macrophages. The abstract describes analysis of surface expression of PD-L1 and VEGFR1 on these macrophages, and investigation into the effects of anti-angiogenesis agents on the expression of immune checkpoints. The study also measured serum levels of soluble PD-L1 and VEGFR1 in GBM patients and analyzed their correlation. The abstract does not suggest that this is a review, protocol, or case report with fewer than five patients.	1. No 2. Yes 3. Yes 4. Yes 5. No 6. {'answer of action 1': 'No', 'answer of action 2': 'Yes', 'answer of action 3': 'Yes', 'answer of action 4': 'Yes', 'answer of action 5': 'No'}	Yes, this publication meets all the criteria. 1) The study involves human subjects as it mentions the generation of GBM-educated macrophages from circulating monocytes of healthy controls and GBM patients. 2) The study involves patients with glioblastoma as mentioned in the title and abstract. 3) The title and abstract explicitly mention the involvement of immune checkpoint inhibitors (ICIs) and anti-angiogenesis therapy in the treatment of glioblastoma. 4) The publication is original research as mentioned in the abstract.	{ "answer of action 1": "Yes", "answer of action 2": "Yes", "answer of action 3": "Yes" }	Yes.									Y	Y	NS	Y	Yes	No	Yes	Yes	Yes	Yes
36873300	5767	2023	2023-03-06	10.3389/fonc.2022.1072780	Towards standardization of the parameters for opening the blood-brain barrier with focused ultrasound to treat glioblastoma multiforme: A systematic review of the devices, animal models, and therapeutic compounds used in rodent tumor models	Title: Towards standardization of the parameters for opening the blood-brain barrier with focused ultrasound to treat glioblastoma multiforme: A systematic review of the devices, animal models, and therapeutic compounds used in rodent tumor models. Abstract: Glioblastoma multiforme (GBM) is a deadly and aggressive malignant brain cancer that is highly resistant to treatments. A particular challenge of treatment is caused by the blood-brain barrier (BBB), the relatively impermeable vasculature of the brain. The BBB prevents large molecules from entering the brain parenchyma. This protective characteristic of the BBB, however, also limits the delivery of therapeutic drugs for the treatment of brain tumors. To address this limitation, focused ultrasound (FUS) has been safely utilized to create transient openings in the BBB, allowing various high molecular weight drugs access to the brain. We performed a systematic review summarizing current research on treatment of GBMs using FUS-mediated BBB openings in <i>in vivo</i> mouse and rat models. The studies gathered here highlight how the treatment paradigm can allow for increased brain and tumor perfusion of drugs including chemotherapeutics, immunotherapeutics, gene therapeutics, nanoparticles, and more. Given the promising results detailed here, the aim of this review is to detail the commonly used parameters for FUS to open the BBB in rodent GBM models.	Exclude in title and abstract screen	No	0					Yes, this publication meets the criteria since it discusses the use of human-focused ultrasound to treat glioblastoma multiforme, which involves human research subjects.	Yes. This publication meets our criteria as it mentions glioblastoma multiforme (GBM) and studies in animal models of GBMs to address treatment limitations of the blood-brain barrier (BBB).	Not sure. Although the abstract mentions the use of Focused Ultrasound to deliver therapeutic drugs to the brain, it does not explicitly mention the use of any of the immunotherapies listed in the criteria.	Yes, this publication meets the criteria as it is an original research systematic review that focuses on the use of a specific treatment in animal models.	Action 1: No Action 2: Yes Action 3: No Action 4: Yes Action 5: No { "answer of action 1": "No", "answer of action 2": "Yes", "answer of action 3": "No", "answer of action 4": "Yes", "answer of action 5": "No" }	No. Although the publication discusses the treatment of glioblastoma multiforme (GBM), it does not explicitly mention the use of immunotherapies such as immune checkpoint inhibitors, peptide vaccination, dendritic cell vaccination, adoptive transfer of effector lymphocytes, chimeric antigen receptor (CAR) T-cell therapy, or oncolytic viral vectors therapy. Additionally, the publication is a systematic review, which does not meet the criteria of being original research.	NA	Yes									Y	Y	NS	Y	Yes	No	No	Yes	NA	Yes
36892668	5839	2023	2023-03-09	10.1007/s10014-023-00453-w	Clinical, histopathological and molecular risk factors for recurrence of pilocytic astrocytomas: brainstem/spinal location, nestin expression and gain of 7q and 19 are associated with early tumor recurrence	Title: Clinical, histopathological and molecular risk factors for recurrence of pilocytic astrocytomas: brainstem/spinal location, nestin expression and gain of 7q and 19 are associated with early tumor recurrence. Abstract: Pilocytic astrocytomas (PAs) are benign tumors. However, clinically aggressive PAs despite benign histology have been reported, and histological and molecular risk factors for prognosis have not been elucidated. 38 PAs were studied for clinical, histological, and molecular factors, including tumor location, extent of resection, post-operative treatment, glioma-associated molecules (IDH1/2, ATRX, BRAF, FGFR1, PIK3CA, H3F3A, p53, VEGF, Nestin, PD-1/PD-L1), CDKN2A/B deletion, and chromosomal number aberrations, to see if there is any correlation with patient's progression-free survival (PFS). Brainstem/spinal location, extent of resection and post-operative treatment, and VEGF-A, Nestin and PD-L1 expression, copy number gain of chromosome 7q or 19, TP53 mutation were significantly associated with shorter PFS. None of the histological parameters was associated with PFS. Multivariate analyses demonstrated that high Nestin expression, gain of 7q or 19, and extent of removal were independently predictive for early tumor recurrence. The brainstem/spinal PAs appeared distinct from those in the other sites in terms of molecular characteristics. Clinically aggressive PAs despite benign histology exhibited high Nestin expression. Brainstem/spinal location, extent of resection and some molecular factors including Nestin expression and gains of 7q and 19, rather than histological parameters, may be associated with early tumor recurrence in PAs.	Exclude in title and abstract screen	No	0					Yes, this publication meets the criteria as it involves human subjects (patients with Pilocytic astrocytomas) as the primary research subject.	Yes, the publication meets the criteria as it involves pilocytic astrocytomas, which is a subtype of astrocytoma.	No. The title and abstract do not explicitly mention any of the specified immunotherapies, therefore, it does not meet our criteria.	Yes, this study meets the criteria as it is original research that investigates clinical, histopathological, and molecular factors associated with recurrence of pilocytic astrocytomas.	1. No 2. Yes 3. No 4. Yes 5. No (does not meet criteria 3) {'answer of action 1': 'No', 'answer of action 2': 'Yes', 'answer of action 3': 'No', 'answer of action 4': 'Yes', 'answer of action 5': 'No'}	No. Although the publication involves patients with pilocytic astrocytomas (PAs), it does not mention any of the specified immunotherapies (immune checkpoint inhibitors, peptide vaccination, dendritic cell vaccination, adoptive transfer of effector lymphocytes, chimeric antigen receptor T-cell therapy, or oncolytic viral vectors therapy). Additionally, it does not specify that the study involves treatment of patients with immunotherapies.	{ "answer of action 1": "Yes", "answer of action 2": "Yes", "answer of action 3": "Yes" }	Yes									Y	Y	N	Y	No	No	No	Yes	Yes	Yes
36890859	5984	2023	2023-03-09	10.1002/cti2.1440	Human EGFRvIII chimeric antigen receptor T cells demonstrate favorable safety profile and curative responses in orthotopic glioblastoma	Title: Human EGFRvIII chimeric antigen receptor T cells demonstrate favorable safety profile and curative responses in orthotopic glioblastoma. Abstract: Glioblastoma is a highly aggressive and fatal brain malignancy, and effective targeted therapies are required. The combination of standard treatments including surgery, chemotherapy and radiotherapy is not curative. Chimeric antigen receptor (CAR) T cells are known to cross the blood-brain barrier, mediating antitumor responses. A tumor-expressed deletion mutant of the epidermal growth factor receptor (EGFRvIII) is a robust CAR T??cell target in glioblastoma. Here, we show our <i>de novo</i> generated, high-affinity EGFRvIII-specific CAR; GCT02, demonstrating curative efficacy in human orthotopic glioblastoma models. The GCT02 binding epitope was predicted using Deep Mutational Scanning (DMS). GCT02 CAR T cell cytotoxicity was investigated in three glioblastoma models <i>in vitro</i> using the IncuCyte platform, and cytokine secretion with a cytometric bead array. GCT02 <i>in vivo</i> functionality was demonstrated in two NSG orthotopic glioblastoma models. The specificity profile was generated by measuring T cell degranulation in response to coculture with primary human healthy cells. The GCT02 binding location was predicted to be located at a shared region of EGFR and EGFRvIII; however, the <i>in vitro</i> functionality remained exquisitely EGFRvIII specific. A single CAR T cell infusion generated curative responses in two orthotopic models of human glioblastoma in NSG mice. The safety analysis further validated the specificity of GCT02 for mutant-expressing cells. This study demonstrates the preclinical functionality of a highly specific CAR targeting EGFRvIII on human cells. This CAR could be an effective treatment for glioblastoma and warrants future clinical investigation.	Exclude in title and abstract screen	No	0					Yes. This publication meets our criteria as it mentions that the study was conducted using human orthotopic glioblastoma models and that the CAR T cells targeted EGFRvIII on human cells.	Yes, this publication meets our criteria as it involves patients with glioblastoma and discusses a potential treatment option using CAR T cells.	Yes. This publication explicitly mentions the use of chimeric antigen receptor (CAR) T cells as a treatment for glioblastoma.	Yes. This study presents original research on a de novo generated CAR targeting a specific mutation in glioblastoma and demonstrates its preclinical efficacy in animal models.	1. Yes, the publication meets the first criteria as it involves using human glioblastoma cells as a model for investigation. 2. Yes, the publication meets the second criteria as it involves studies that use glioblastoma cells as the primary research subject. 3. Yes, the publication meets the third criteria as it explicitly mentions the use of chimeric antigen receptor T cells in the treatment of glioblastoma. 4. Yes, the publication meets the fourth criteria as it represents original research involving the investigation of the use of CAR T cells in treating glioblastoma. 5. Yes, the publication meets all the criteria. 6. {"answer of action 1": "Yes", "answer of action 2": "Yes", "answer of action 3": "Yes", "answer of action 4": "Yes", "answer of action 5": "Yes"}	Yes, this publication meets all the criteria. Reasons: (1) The study involves human subjects as it focuses on glioblastoma in human patients. (2) The study involves patients with glioblastoma, which is a type of glioma. (3) The title and abstract explicitly mention the use of chimeric antigen receptor (CAR) T cells, which is a type of adoptive transfer of effector lymphocytes. (4) The publication presents original research on the functionality and safety profile of a specific CAR targeting EGFRvIII in glioblastoma models, indicating it is not a review, protocol, or case report with less than five patients.	{'answer of action 1': 'Yes', 'answer of action 2': 'Yes', 'answer of action 3': 'Yes'}	Yes									Y	Y	Y	Y	Yes	Yes	Yes	Yes	Yes	Yes
36883121	5998	2023	2023-03-08	10.1016/j.bioactmat.2023.02.016	Ionizable polymeric nanocarriers for the codelivery of bi-adjuvant and neoantigens in combination tumor immunotherapy	Title: Ionizable polymeric nanocarriers for the codelivery of bi-adjuvant and neoantigens in combination tumor immunotherapy. Abstract: Ionizable lipid nanocarriers have made historical contribution to COVID-19 mRNA vaccines. Here, we report ionizable polymeric nanoparticles that co-deliver bi-adjuvant and neoantigen peptides for cancer immunotherapy in combination with immune checkpoint blockade (ICB). Current cancer ICB benefits only a small subset of patients, largely due to a lack of pre-existing target cells and checkpoint targets for ICB, tumor antigenic heterogeneity, and tumor immunosuppression. Therapeutic vaccines hold the potential to enhance ICB therapeutic efficacy by expanding antitumor cell repertoires, upregulating immune checkpoint levels and hence sensitizing ICB, and reducing tumor immunosuppression. Chemically defined peptide vaccines are attractive, but their current therapeutic efficacy has been limited due to 1) poor vaccine delivery to immunomodulatory lymph nodes (LNs) and antigen (Ag)-presenting cells (APCs), 2) poor immunostimulant adjuvant efficacy with restricted target cell subsets in humans, 3) limited adjuvant/Ag codelivery to enhance Ag immunogenicity, and 4) limited ability to overcome tumor antigenic heterogeneity. Here, we developed nanovaccines (NVs) using pH-responsive polymeric micellular nanoparticles (NPs) for the codelivery of bi-adjuvant [Toll-like receptor (TLR) 7/8 agonist R848 and TLR9 agonist CpG] and peptide neoantigens (neoAgs) to draining LNs for efficient Ag presentation in a broad range of APC subsets. These NVs potentiated the immunogenicity of peptide Ags and elicits robust antitumor T cell responses with memory, and remodeled the tumor immune milium with reduced tumor immunosuppression. As a result, NVs significantly enhanced ICB therapeutic efficacy for murine colorectal tumors and orthotopic glioblastoma multiforme (GBM). These results suggest marked potential of bi-adjuvant/neoAg-codelivering NVs for combination cancer immunotherapy.	Exclude in title and abstract screen	No	0					Yes, the publication meets the criteria as it involves human subjects and proposes a cancer immunotherapy treatment.	Not sure. While the abstract mentions a potential application for glioblastoma multiforme, it is not clear whether the study actually involved patients with glioma, glioblastoma, astrocytoma, or oligodendroglioma.	Yes. The title and abstract explicitly mention the study involves the codelivery of bi-adjuvant and neoantigens for cancer immunotherapy in combination with immune checkpoint blockade. The use of immune checkpoint blockade involves immunotherapy.	Yes, the publication meets the criteria. It describes original research related to cancer immunotherapy using nanocarriers for delivery of bi-adjuvant and neoantigen peptides. The research seeks to enhance the therapeutic efficacy of immune checkpoint blockade for cancer treatment. The study may help in developing cancer treatment modalities.	Action 1: No (the publication doesn't mention any human subject). Action 2: Yes (the publication explicitly mentions glioblastoma multiforme). Action 3: Yes (the publication explicitly mentions nanocarriers for co-delivery of bi-adjuvant and neoantigen peptides for cancer immunotherapy in combination with immune checkpoint blockade). Action 4: Yes (the publication presents original research). Action 5: No. { "action 1": "No", "action 2": "Yes", "action 3": "Yes", "action 4": "Yes", "action 5": "No" }	Yes, this publication meets all the criteria. 1) It involves human as the primary research subject, as it focuses on cancer immunotherapy for patients with glioblastoma multiforme (GBM). 2) It specifically mentions glioblastoma multiforme (GBM) as one of the tumors being studied. 3) The title and abstract explicitly mention the use of immunotherapy, including immune checkpoint blockade, peptide vaccination, and dendritic cell vaccination. 4) It is an original research paper based on the abstract description.	{ "answer of action 1": "Yes", "answer of action 2": "No", "answer of action 3": "No" }	Yes									Y	NS	Y	Y	Yes	NA	Yes	Yes	No	Yes
31699206	0	2019	2019-11-09	10.3881/j.issn.1000-503X.11197	[Leucine-rich Glioma-inactivated Protein 1 Antibody-associated Encephalitis:Report of Two Cases]	Title: [Leucine-rich Glioma-inactivated Protein 1 Antibody-associated Encephalitis:Report of Two Cases]. Abstract: Leucine-rich glioma-inactivated protein 1(LGI1)antibody-associated encephalitis is an autoimmune brain disease mainly seen in mid-aged and elderly people.Its main clinical manifestations include abnormal mental behaviors,facial-arm dystonia,hyponatremia,and hypokalemia.Immunotherapy with gamma globulin and/or hormone is effective.Two patients with LGT1 antibody-associated encephalitis were diagnosed in our center between January 2018 and October 2018,with typical clinical findings.The disease was cursed after immunoglobulin and hormone treatments.	Exclude in title and abstract screen	No	0					Yes. This publication meets the criteria as it involves the study of LGI1 antibody-associated encephalitis in human individuals. The case study reports two patients who were diagnosed and treated at the center.	No, this publication does not meet the criteria as it is about autoimmune brain disease associated with Leucine-rich glioma-inactivated protein 1 antibody and not directly related to glioma, glioblastoma, astrocytoma, or oligodendroglioma.	Not sure. The title and abstract do not mention any of the specified immunotherapies, but it does mention the use of immunoglobulin and hormone treatment. Further information about the type of immunotherapy used is needed to determine if it meets the criteria.	Yes, this publication meets our criteria as it is original research that reports on two cases of LGI1 antibody-associated encephalitis, and includes details about the diagnosis and treatment of the disease.	1. Yes 2. No 3. No 4. Yes 5. No {"answer of action 1": "Yes", "answer of action 2": "No", "answer of action 3": "No", "answer of action 4": "Yes", "answer of action 5": "No"}	No. This publication does not meet all the criteria mentioned. Although it involves patients with glioma-related encephalitis, there is no mention of any of the specified immunotherapies in the title or abstract. Additionally, it does not explicitly state that it is an original research study.	{ "answer of action 1": "Yes", "answer of action 2": "No", "answer of action 3": "No" }	Yes									Y	N	NS	Y	No	No	No	No	No	Yes
37110700	1	2023	2023-04-28	10.3390/molecules28083467	Synthesis of Novel Carborane-Containing Derivatives of RGD Peptide	Title: Synthesis of Novel Carborane-Containing Derivatives of RGD Peptide. Abstract: Short peptides containing the Arg-Gly-Asp (RGD) fragment can selectively bind to integrins on the surface of tumor cells and are attractive transport molecules for the targeted delivery of therapeutic and diagnostic agents to tumors (for example, glioblastoma). We have demonstrated the possibility of obtaining the <i>N</i>- and <i>C</i>-protected RGD peptide containing 3-amino-<i>closo</i>-carborane and a glutaric acid residue as a linker fragment. The resulting carboranyl derivatives of the protected RGD peptide are of interest as starting compounds in the synthesis of unprotected or selectively protected peptides, as well as building blocks for preparation of boron-containing derivatives of the RGD peptide of a more complex structure.	Exclude in title and abstract screen	No	0					No. This publication is about chemical synthesis and doesn't involve any human subjects.	No, the publication does not meet our criteria because it does not involve patients with glioma, glioblastoma, astrocytoma, or oligodendroglioma. The publication discusses the synthesis of novel carboranyl derivatives of RGD peptide as transport molecules for targeted delivery of therapeutic and diagnostic agents to tumors, including glioblastoma. However, the study does not involve any patients.	No. This publication does not meet our criteria as it does not mention any of the immunotherapies we are interested in. The study is about obtaining a specific type of RGD peptide derivative which can be used for targeting therapeutic and diagnostic agents to tumors.	Yes. This publication presents original research on the synthesis of novel peptides containing carborane, which can potentially be used as therapeutic agents.	1. No. 2. Yes. 3. No. 4. Yes. 5. No. 6. {"answer of action 1": "No", "answer of action 2": "Yes", "answer of action 3": "No", "answer of action 4": "Yes", "answer of action 5": "No"}	No. This publication does not meet the criteria. Although it mentions glioblastoma and peptide delivery to tumors, it does not explicitly state the use of any of the specified immunotherapies. Additionally, it does not mention human subjects or provide any indication that it is an original research study.	{ "answer of action 1": "Yes", "answer of action 2": "Yes", "answer of action 3": "Yes" }	No									N	N	N	Y	No	No	No	No	Yes	No
18478111	2	2008	2008-05-15	10.1371/journal.pone.0002164	Increased seroreactivity to glioma-expressed antigen 2 in brain tumor patients under radiation	Title: Increased seroreactivity to glioma-expressed antigen 2 in brain tumor patients under radiation. Abstract: Surgery and radiation are the mainstays of therapy for human gliomas that are the most common primary brain tumors. Most recently, cell culture and animal studies provided the first convincing evidence that radiation not only eliminates tumor cells, but also modulates the immune response and likely improves anti-tumor immunotherapy. We present an in vivo study that analyzes the effects of radiation on the immune response in tumor patients. As readout system, we utilized the reactivity of glioma patients' sera against antigen GLEA2 as the most frequent antigen immunogenic in glioblastoma patients. We established an ELISA assay to analyze reactivity of 24 glioblastoma patients over a period of several months. As control we used 30 sera from healthy donors as well as 30 sera from lung cancer patients. We compared the course of GLEA2 seroreactivity at different times prior, during and after radiation. The GLEA2 seroreactivity was increased by the time of surgery, decreased after surgery, increased again under radiation, and slightly decreased after radiation. Our results provide in vivo evidence for an increased antibody response against tumor antigens under radiation. Antigens that become immunogenic with an increased antibody response as result of radiation can serve as ideal targets for immunotherapy of human tumors.	Exclude in title and abstract screen	No	0					Yes, this publication meets our criteria because it involves human glioblastoma patients as primary research subjects.	Yes. This publication involves patients with glioblastoma and discusses the effects of radiation on their immune response against antigens, including GLEA2, a glioblastoma-expressed antigen. The study confirms an increased antibody response to GLEA2 under radiation.	Yes. This publication explicitly mentions that the study analyzes the effects of radiation on the immune response in tumor patients and the reactivity of glioma patients' sera against antigen GLEA2. It also suggests that antigens that become immunogenic as a result of radiation can serve as targets for immunotherapy of human tumors. However, it does not mention any of the specific immunotherapies listed in the criteria.	Yes, this publication meets our criteria as it presents original research on the effects of radiation on the immune response in tumor patients. They utilized an ELISA assay to analyze the reactivity of glioma patients' sera against antigen GLEA2 and compared it to healthy donors and lung cancer patients as control. They also show how the GLEA2 seroreactivity changed over time in response to surgery and radiation.	1. No 2. Yes 3. No 4. Yes 5. No 6. {'answer of action 1': 'No', 'answer of action 2': 'Yes', 'answer of action 3': 'No', 'answer of action 4': 'Yes', 'answer of action 5': 'No'}	Yes, this publication meets all the criteria mentioned. Reasons: (1) The study involves human glioma patients as the primary research subjects. (2) The study focuses on glioblastoma patients, which is a type of glioma. (3) The title and abstract explicitly mention that the study involves the effects of radiation on the immune response in tumor patients, which is a type of immunotherapy. (4) It is an original research study examining the effects of radiation on immune response in glioblastoma patients, rather than a review, protocol, or case report with less than five patients.	{ "answer of action 1": "Yes", "answer of action 2": "Yes", "answer of action 3": "Yes" }	Yes									Y	Y	Y	Y	Yes	No	Yes	Yes	Yes	Yes
15963467	3	2005	2005-06-21	10.1016/j.bbrc.2005.05.167	Functional VEGF C-634G polymorphism is associated with development of diabetic macular edema and correlated with macular retinal thickness in type 2 diabetes	Title: Functional VEGF C-634G polymorphism is associated with development of diabetic macular edema and correlated with macular retinal thickness in type 2 diabetes. Abstract: Since vascular endothelial growth factor (VEGF) has a strong effect on induction of vascular permeability, VEGF is an attractive candidate gene for development of diabetic macular edema (ME). Among the 378 patients with type 2 diabetes studied, 203 patients had no retinopathy, 93 had non-proliferative diabetic retinopathy (NPDR), and 82 had proliferative diabetic retinopathy (PDR). ME was present in 16 patients with NPDR and 47 patients with PDR. We genotyped three VEGF polymorphisms: C-2,578A, G-1,154A, and C-634G. Genotype and allele distribution of C-634G, but not C-2,578A or G-1,154A, were significantly different between patients with and without diabetic retinopathy. Logistic regression analysis revealed that the C-634G genotype was a risk factor for DR (p = 0.002), and furthermore for ME (p = 0.047), independently from severity of DR, with the -634C allele increasing the risk. Macular thickness measured by optical coherence tomography was correlated with the C-634G genotype, with the trend increasing with the presence of more -634C alleles (p = 0.006). Stepwise regression analysis showed that duration of diabetes and presence of the C-634G genotype were independent predictors of macular thickness. In addition, basic transcriptional activity levels associated with the -634C allele were greater compared to those seen with the -634G allele in human glioma and lymphoblastic T-lymphocyte cells. These results demonstrate that the VEGF C-634G polymorphism is a genetic risk factor for ME as well as DR.	Exclude in title and abstract screen	No	0					Yes, this publication meets the criteria as it involves studying the occurrence of diabetic macular edema and genotyping three VEGF polymorphisms in human subjects with type 2 diabetes. The study also measures macular thickness using optical coherence tomography and assesses the correlation with the studied polymorphisms in human subjects.	Not sure. Although the abstract mentions patients with type 2 diabetes, it does not clearly state whether or not they also have glioma, glioblastoma, astrocytoma, or oligodendroglioma. The study's focus is on diabetic retinopathy, macular edema, and the VEGF gene polymorphism. There is no clear indication that it meets our criteria.	Not sure. Although the study mentions diabetic macular edema, it does not explicitly mention any of the listed immunotherapies. The study examines the association of a VEGF polymorphism with the risk of developing diabetic retinopathy and macular edema, but does not mention any treatments using immunotherapies.	Yes. This study involves original research and provides findings in relation to the development of diabetic macular edema and VEGF polymorphisms.	1. No 2. Yes 3. No 4. Yes 5. No {'answer of action 1': 'No', 'answer of action 2': 'Yes', 'answer of action 3': 'No', 'answer of action 4': 'Yes', 'answer of action 5': 'No'}	No. Although the publication studies patients with type 2 diabetes and retinopathy, it does not involve patients with glioma, glioblastoma, astrocytoma, or oligodendroglioma. Additionally, the title and abstract do not mention any of the specified immunotherapies.	{ "answer of action 1": "Yes", "answer of action 2": "No", "answer of action 3": "No" }	Yes									Y	NS	NS	Y	Yes	No	No	Yes	No	Yes
35684322	4	2022	2022-06-10	10.3390/molecules27113384	Immunomodulatory Effects by Photodynamic Treatment of Glioblastoma Cells In Vitro	Title: Immunomodulatory Effects by Photodynamic Treatment of Glioblastoma Cells In Vitro. Abstract: Multimodal treatment adding immunotherapy and photodynamic treatment (PDT) to standard therapy might improve the devastating therapeutic outcome of glioblastoma multiforme patients. As a first step, we provide investigations to optimize dendritic cell (DC) vaccination by using PDT and ionizing radiation (IR) to achieve maximal synergistic effects. In vitro experiments were conducted on murine glioblastoma GL261 cells, primary DCs differentiated from bone marrow and T cells, isolated from the spleen. Induction of cell death, reactive oxygen species, and inhibition of proliferation by tetrahydroporphyrin-tetratosylat (THPTS)-PDT and IR were confirmed by WST-1, LDH, ROS, and BrdU assay. Tumor cargo (lysate or cells) for DC load was treated with different combinations of THPTS-PDT, freeze/thaw cycles, and IR and immunogenicity analyzed by induction of T-cell activation. Cellular markers (CD11c, 83, 86, 40, 44, 69, 3, 4, 8, PD-L1) were quantified by flow cytometry. Cytotoxic T-cell response was evaluated by calcein AM assay. Immunogenicity of THPTS-PDT-treated GL261 cells lysate was superior to IR-treated lysate, or treated whole cells proven by increased DC phagocytosis, T-cell adhesion, proliferation, cytolytic activity, and cytokine release. These data strongly support the application of PDT together with IR for optimal immunogenic cell death induction in tumor cell lysate used to pulse DC vaccines.	Exclude in title and abstract screen	No	0					Yes, the publication meets the criteria as it mentions in vitro experiments conducted with primary DCs and T cells isolated from the spleen.	Yes. This publication involves in vitro experiments on murine glioblastoma cells and primary dendritic cells, which are relevant to our criteria of involving glioblastoma patients. The publication discusses the potential of using multimodal treatment, including immunotherapy and photodynamic treatment, which is of interest to our research.	Not sure. The abstract mentions dendritic cell vaccination and in vitro experiments with tumor cells but does not explicitly mention treatment of patients with any of the immunotherapies listed in the criteria.	Yes, this publication meets the criteria as it describes original research conducted on glioblastoma cells in vitro. The abstract also mentions the use of assays and analysis methods to confirm the effects of the treatments.	1. No - the study used murine glioblastoma cells, not human cells. 2. Yes - the study involves glioblastoma cells. 3. No - the study mentions using PDT and IR to optimize dendritic cell vaccination, but it does not explicitly mention using any of the specified immunotherapies. 4. Yes - the study describes in vitro experiments, making it original research. 5. No - the publication meets criteria 2 and 4, but not 1 or 3. 6. {'answer of action 1': 'No', 'answer of action 2': 'Yes', 'answer of action 3': 'No', 'answer of action 4': 'Yes', 'answer of action 5': 'No'}	No. Although the abstract mentions the use of immunotherapy and dendritic cell vaccination in the context of glioblastoma treatment, it does not specify the use of any of the specified immunotherapies (immune checkpoint inhibitors, peptide vaccination, dendritic cell vaccination, adoptive transfer of effector lymphocytes, chimeric antigen receptor T-cell therapy, or oncolytic viral vectors therapy). Additionally, the study is conducted using murine glioblastoma cells and not human subjects.	{ "answer of action 1": "Yes", "answer of action 2": "Unclear", "answer of action 3": "Unclear" }	Yes									Y	Y	NS	Y	Yes	No	No	Yes	Yes	Yes
20219905	5	2010	2010-03-12	10.1128/JVI.02188-09	Translation control by protein kinase R restricts minute virus of mice infection: role in parvovirus oncolysis	Title: Translation control by protein kinase R restricts minute virus of mice infection: role in parvovirus oncolysis. Abstract: The relevance of translational control in the gene expression and oncotropism of the autonomous parvoviruses was investigated with MVMp, the prototype strain of minute virus of mice (MVM), infecting normal and transformed rodent and human cells of different tissue origins. Mouse embryo fibroblasts (MEFs) and NIH 3T3 fibroblasts were resistant to MVMp infection, but 3T3 fibroblasts derived from double-stranded RNA (dsRNA)-dependent protein kinase R (PKR) knockout mice (PKR(o/o)) behaved in a manner that was highly permissive to productive MVMp replication. NIH 3T3 resistance correlated with significant phosphorylation of eukaryotic translation initiation factor 2 (eIF2) occurring at early time points after infection. Permissive PKR(o/o) cells were converted to MVMp-restrictive cells after reintroduction of the PKR gene by transfection. Conversely, regulated expression of the vaccinia virus E3 protein, a PKR inhibitor, in MEFs prevented eIF2alpha phosphorylation and increased MVMp protein synthesis. In vitro-synthesized genome-length R1 mRNA of MVMp was a potent activator of PKR. Virus-resistant primary MEFs and NIH 3T3 cells responded to MVMp infection with significant increases in eIF2alpha phosphorylation. In contrast, virus-permissive mouse (PKR(o/o), BHK21, and A9) and human transformed (NB324K fibroblast, U373 glioma, and HepG2 hepatoma) cells consistently showed no significant increase in the level of eIF2alpha phosphorylation following MVMp infection. The synthesis of the viral NS1 protein was inversely correlated with the steady-state PKR levels. Our results show that the PKR-mediated antiviral response is an important mechanism for control of productive MVMp infection, and its impairment in human transformed cells allowed efficient MVMp gene expression. PKR translational control may therefore contribute to the oncolysis of MVMp and other autonomous parvoviruses.	Exclude in title and abstract screen	No	0					Not sure. The abstract does not mention whether the study used human as primary research subjects. It only mentions that normal and transformed rodent and human cells of different tissue origins were used.	No, this publication does not meet our criteria as it does not involve patients with glioma, glioblastoma, astrocytoma, or oligodendroglioma.	Not sure. While the abstract mentions the oncolysis of MVMp and its implications for translational control, it does not explicitly mention any of the immunotherapies specified in the criteria.	Yes, this publication meets our criteria because it presents original research on the role of translational control in the gene expression and oncotropism of the autonomous parvovirus. It involves experiments that were conducted to investigate the effect of Protein kinase R (PKR) on MVMp replication in normal and transformed rodent and human cells of different tissue origins resulting in understanding the mechanism of antiviral response mediated by PKR in the control of MVMp infection.	1. No 2. No 3. No 4. Yes 5. No 6. {'answer of action 1': 'No', 'answer of action 2': 'No', 'answer of action 3': 'No', 'answer of action 4': 'Yes', 'answer of action 5': 'No'}	No. This publication does not meet all the criteria. While it involves the study of oncolysis and the effect of protein kinase R (PKR) on gene expression and viral infection, it does not explicitly mention the use of any immunotherapies or treatments for patients with glioma, glioblastoma, astrocytoma, or oligodendroglioma. Additionally, it does not mention human subjects or primary research involving human subjects.	{ "answer of action 1": "Yes", "answer of action 2": "No", "answer of action 3": "No" }	Yes									NS	N	NS	Y	No	No	No	No	No	Yes
36204592	6	2022	2022-10-07	10.1016/j.ijpx.2022.100128	Investigation on the self-assembly of the NFL-TBS.40-63 peptide and its interaction with gold nanoparticles as a delivery agent for glioblastoma	Title: Investigation on the self-assembly of the NFL-TBS.40-63 peptide and its interaction with gold nanoparticles as a delivery agent for glioblastoma. Abstract: NFL-TBS.40-63 peptide is a recently discovered peptide derived from the light neurofilament chain (NFL). In this study, we demonstrated that the Biotinylated-NFL-peptide (BIOT-NFL) can spontaneously self-assemble into well-organized nanofibers (approximately 5??nm width and several micrometers in length) in several solutions, whereas the typical self-assembly was not systematically observed from other peptides with or without coupling. The critical aggregation concentration that allows the BIOT-NFL-peptide to aggregate and auto associate was determined at 10<sup>-4</sup>??mol/L by surface tension measurements. X-ray scattering of BIOT-NFL-peptide also demonstrated its beta-sheet structure that can facilitate the intermolecular interactions involved in the self-assembly process. The possible disassembly of self-assembled BIOT-NFL-peptide-nanofibers was examined via a dialysis membrane study. We further investigated the interaction between nanofibers formed by BIOT-NFL-peptide and gold nanoparticles. Interestingly, a strong interaction was demonstrated between these nanoparticles and BIOT-NFL-peptide resulted in the formation of BIOT-NFL-peptide-nanofibers grandly decorated by gold nanoparticles. Finally, we investigated the internalization of gold nanoparticles coupled with BIOT-NFL-nanofibers into F98 rat glioblastoma cells, which was increased compared to the non-coupled control gold nanoparticles. All these results indicate that this peptide could be a promising therapeutic agent for targeted delivery.	Exclude in title and abstract screen	No	0					Not sure. The abstract does not mention whether humans were involved in the research or not.	No. This publication does not involve patients with glioma, glioblastoma, astrocytoma, or oligodendroglioma. It is focused on the self-assembly of a peptide and its interaction with gold nanoparticles as a delivery agent for glioblastoma.	No. The title and abstract do not mention any of the immunotherapies listed in the criteria. Instead, it discusses the self-assembly of a peptide and its interaction with gold nanoparticles for targeted delivery for glioblastoma.	Yes, this publication seems to meet our criteria as it presents original research on the self-assembly of the NFL-TBS.40-63 peptide and its interaction with gold nanoparticles as a delivery agent for glioblastoma.	1. No - There is no mention of human subjects in the title or abstract. 2. Yes - The abstract mentions studying gold nanoparticle delivery for glioblastoma, so patients with glioblastoma are involved. 3. No - There is no mention of any immunotherapies used on patients. 4. Yes - The study conducts original research using peptides and gold nanoparticles. 5. No - The publication meets only criteria 2 and 4, but not the first and third criteria. 6. {'answer of action 1': 'No', 'answer of action 2': 'Yes', 'answer of action 3': 'No', 'answer of action 4': 'Yes', 'answer of action 5': 'No'}	No. This publication does not meet all the criteria. Although it involves the study of glioblastoma, it does not explicitly mention any of the specified immunotherapies for treatment of the disease. Additionally, the publication does not mention human subjects or patients, but rather focuses on the self-assembly of a peptide and its interaction with gold nanoparticles for potential targeted delivery.	{ "answer of action 1": "Yes", "answer of action 2": "No", "answer of action 3": "No" }	Yes									NS	N	N	Y	No	No	No	No	No	Yes
21304408	7	2011	2011-02-10	10.1097/CJI.0b013e3181e5c278	Cotransfection of Poly(I: C) and siRNA of IL-10 into fusions of dendritic and glioma cells enhances antitumor T helper type 1 induction in patients with glioma	Title: Cotransfection of Poly(I: C) and siRNA of IL-10 into fusions of dendritic and glioma cells enhances antitumor T helper type 1 induction in patients with glioma. Abstract: Apart from generating T-helper (Th) effector responses, dendritic cells (DCs) are capable of initiating tolerance against the inciting antigens. Therefore, successful DC-based immunotherapy against malignant tumors requires an additional strategy to activate antigen-processing DCs. We studied the antitumor immune responses conferred by fusions of DCs and glioma cells in vitro. Fusion cells (FCs) were stimulated with polyriboinosinic polyribocytidylic acid [Poly(I:C)] and/or small interference RNA (siRNA) of IL-10 (IL-10-siRNA). Increased IFN-?? expression induced by Poly(I:C) transfection was accompanied by enhanced production of IL-10 and IL-12p70 in the FCs. We also found that the ability of Poly(I:C)-transfected FCs to produce IL-12p70, but not IFN-??, was preserved when endogenous IL-10 was suppressed by IL-10-siRNA. To analyze the antigen-presenting function further, DCs, glioma cells, and peripheral lymphocytes were established from patients newly diagnosed with glioma. In this experiment, peripheral lymphocytes were stimulated with autologous FCs and restimulated with autologous glioma cells. CD4T cells isolated from the stimulated lymphocytes were subjected to the ELISPOT and WST-1 assays, which revealed that the IL-10-siRNA/Poly(I:C)-cotransfected FCs elicit an efficient tumor-specific Th1 response. These findings support the relevance of using Poly(I:C) and IL-10-siRNA in clinical immunotherapy protocols with an FC-based vaccine for patients with malignant glioma as a means of promoting Th1-induced tumor antigen presentation.	Exclude in title and abstract screen	No	0					Yes, this publication meets the criteria as it involves human subjects (patients with malignant glioma) as a part of the study.	Yes, this publication meets the criteria as it involves patients with glioma. The study focuses on the antitumor immune responses conferred by a fusion of dendritic and glioma cells in vitro. The study also involves analyzing the antigen-presenting function of DCs, glioma cells, and peripheral lymphocytes from patients newly diagnosed with glioma. Therefore, it meets the criteria.	Yes. This publication explicitly mentions the use of dendritic cell vaccination and peptide vaccination in the context of immunotherapy for patients with malignant glioma. Therefore, it meets our criteria.	Yes, it meets the criteria of original research. The study focuses on investigating the antitumor immune responses conferred by fusions of DCs and glioma cells in vitro and also analyzes the antigen-presenting function further by establishing DCs, glioma cells, and peripheral lymphocytes from patients newly diagnosed with glioma. The study also suggests the relevance of using Poly(I:C) and IL-10-siRNA in clinical immunotherapy protocols with an FC-based vaccine for patients with malignant glioma, as a means of promoting Th1-induced tumor antigen presentation.	1. Yes 2. Yes 3. Yes 4. Yes 5. Yes 6. {'answer of action 1': 'Yes', 'answer of action 2': 'Yes', 'answer of action 3': 'Yes', 'answer of action 4': 'Yes', 'answer of action 5': 'Yes'}	Yes. This publication meets all the criteria. 1) It involves human patients with glioma. 2) The title and abstract explicitly mention the involvement of immunotherapy, specifically the use of Poly(I:C) and IL-10-siRNA in dendritic cell-based vaccination for patients with malignant glioma. 3) It is an original research studying the antitumor immune responses in patients with glioma. 4) It does not mention any reviews, protocols, or case reports.	{ "answer of action 1": "Yes", "answer of action 2": "Yes", "answer of action 3": "Yes" }	Yes									Y	Y	Y	Y	Yes	Yes	Yes	Yes	Yes	Yes
15720816	8	2005	2005-02-22	10.1593/neo.04391	Comparative effect of oncolytic adenoviruses with E1A-55 kDa or E1B-55 kDa deletions in malignant gliomas	Title: Comparative effect of oncolytic adenoviruses with E1A-55 kDa or E1B-55 kDa deletions in malignant gliomas. Abstract: Replication-competent oncolytic adenoviruses hold considerable promise for treating malignant gliomas. The toxicity of the clinically tested E1B-55 kDa mutant virus is negligible; however, its full clinical potential is still being evaluated. The purpose of the present study is to compare the antiglioma activity in vitro and in vivo between Delta-24, an E1A mutant adenovirus, and RA55, an E1B-55 kDa mutant adenovirus. We selected human glioma cell lines that were tumorigenic in nude mice and express wild-type p53 (U-87 MG, D54 MG) or mutant p53 (U-251 MG, U-373 MG) protein. Our studies demonstrated that Delta-24 induced a more potent antiglioma effect in vitro than RA55. Moreover, Delta-24 replicated markedly more efficiently than RA55 in both wild-type and mutant p53 scenarios. Importantly, direct intratumoral injection of Delta-24, but not RA55, significantly suppresses tumor growth in intracranial (U-87 MG, U-251 MG) or subcutaneous (D54 MG) animal models. Staining for hexon protein detected replicating adenoviruses in xenografts infected with Delta-24, but not with RA55. Collectively, these data indicate that E1A mutant adenoviruses targeting the Rb pathway are more powerful putative agents for antiglioma therapy than E1B mutant adenoviruses, and suggest that E1A mutant adenoviruses should be tested in the clinical setting for patients with malignant gliomas.	Exclude in title and abstract screen	No	0					Yes, it meets the criteria as it mentions the primary research subject as human glioma cell lines and animal models.	Yes, the publication meets the criteria as it involves studying gliomas as the target for oncolytic adenoviruses. The study compares the antiglioma activity of different types of adenoviruses in vitro and in vivo, using human glioma cell lines and animal models. The conclusion suggests that E1A mutant adenoviruses targeting the Rb pathway may be more powerful agents and should be tested in the clinical setting for patients with malignant gliomas.	Yes. The title and abstract explicitly mention the treatment of patients with oncolytic viral vectors therapy for malignant gliomas.	Yes, this publication meets our criteria because it presents original research that compares the antiglioma activity of two oncolytic adenoviruses in vitro and in vivo. The authors use human glioma cell lines and an animal model to demonstrate their findings.	1. No 2. Yes 3. No 4. Yes 5. No 6. {"answer of action 1": "No", "answer of action 2": "Yes", "answer of action 3": "No", "answer of action 4": "Yes", "answer of action 5": "No"}	Yes, this publication meets all the criteria. (1) It involves human glioma cell lines and animal models, utilizing human glioma as the primary research subject. (2) It explicitly mentions patients with malignant gliomas, which includes glioblastoma. (3) The study does not explicitly mention any immunotherapies such as immune checkpoint inhibitors, peptide vaccination, dendritic cell vaccination, or adoptive transfer of effector lymphocytes. However, it does mention the use of oncolytic adenoviruses as a potential therapy for malignant gliomas, which falls under the category of oncolytic viral vectors therapy. (4) The publication appears to be original research, comparing the antiglioma activity of two different oncolytic adenoviruses in vitro and in vivo.	{ "answer of action 1": "Yes", "answer of action 2": "Yes", "answer of action 3": "Yes" }	Yes									Y	Y	Y	Y	Yes	No	Yes	Yes	Yes	Yes
29684592	9	2018	2018-04-24	10.1016/j.peptides.2018.04.015	Cell-penetrating peptides for siRNA delivery to glioblastomas	Title: Cell-penetrating peptides for siRNA delivery to glioblastomas. Abstract: Delivery of small interfering RNA (siRNA) to suppress glioblastoma growth is a hurdle due to the critical obstacles of the blood-brain barrier and the siRNA properties of such as high negative charges and instability in serum. Therefore, the passage of siRNA to targeted cells is limited. Several siRNA carriers have been constructed using cell-penetrating peptides (CPPs) since the CPPs have shown a high potential for oligonucleotide delivery into the cells. In this study, two CPPs, PepFect 14 (PF14) and the amphipathic peptide PepFect 28 (PF28), were modified with targeting peptides by covalent conjugation and non-covalent complex formation to improve glioma-targeted specificity and gene-silencing efficiency. In conclusion, we have established an efficient non-covalently complexed carrier (PF14:TG1) for siRNA delivery to human glioblastoma cells (U87), showing a significant two-fold increase in gene-silencing efficiency compared to the parent peptide PF14 and also improved specificity to U87 cells compared to non-glioma targeted cells.	Exclude in title and abstract screen	No	0					Yes, this publication meets the criteria as it involves study of human glioblastoma cells as primary research subject.	Yes, this publication meets the criteria as it involves patients with glioblastoma.	Not sure. The title and abstract do not mention any of the immunotherapies. It only mentions siRNA delivery using cell-penetrating peptides to glioblastoma cells.	Yes, this publication meets the criteria. It presents original research on siRNA delivery to glioblastomas using cell-penetrating peptides, and involves experiments conducted by the authors to establish an efficient non-covalently complexed carrier, demonstrating improved gene-silencing efficiency and specificity.	1. No 2. Yes 3. No 4. Yes 5. No (doesn't meet criteria 1 and 3) 6. {'answer of action 1': 'No', 'answer of action 2': 'Yes', 'answer of action 3': 'No', 'answer of action 4': 'Yes', 'answer of action 5': 'No'}	No. Although the study focuses on siRNA delivery to glioblastomas, it does not explicitly mention the use of any immunotherapies such as Immune Checkpoint Inhibitors, Peptide Vaccination, Dendritic cell Vaccination, Adoptive Transfer of Effector Lymphocytes, Chimeric Antigen Receptor T-cell therapy, or Oncolytic Viral Vectors therapy. Additionally, the abstract does not mention the involvement of human subjects or provide any information indicating that it is an original research study.	{ "answer of action 1": "Yes", "answer of action 2": "Yes", "answer of action 3": "Yes" }	Yes									Y	Y	NS	Y	Yes	No	No	Yes	Yes	Yes
33497432	10	2021	2021-01-26	10.1093/bib/bbaa441	Pan-cancer analyses reveal regulation and clinical outcome association of the shelterin complex in cancer	Title: Pan-cancer analyses reveal regulation and clinical outcome association of the shelterin complex in cancer. Abstract: Shelterin, a protective complex at telomeres, plays essential roles in cancer. In addition to maintain telomere integrity, shelterin functions in various survival pathways. However, the detailed mechanisms of shelterin regulation in cancer remain elusive. Here, we perform a comprehensive analysis of shelterin in 9125 tumor samples across 33 cancer types using multi-omic data from The Cancer Genome Atlas, and validate some findings in Chinese Glioma Genome Atlas and cancer cell lines from Cancer Cell Line Encyclopedia. In the genomic landscape, we identify the amplification of TRF1 and POT1, co-amplification/deletion of TRF2-RAP1-TPP1 as the dominant alteration events. Clustering analysis based on shelterin expression reveals three cancer clusters with different degree of genome instability. To measure overall shelterin activity in cancer, we derive a shelterin score based on shelterin expression. Pathway analysis shows shelterin is positively correlated with E2F targets, while is negatively correlated with p53 pathway. Importantly, shelterin links to tumor immunity and predicts response to PD-1 blockade immune therapy. In-depth miRNA analysis reveals a miRNA-shelterin interaction network, with p53 regulated miRNAs targeting multiple shelterin components. We also identify a significant amount of lncRNAs regulating shelterin expression. In addition, we find shelterin expression could be used to predict patient survival in 24 cancer types. Finally, by mining the connective map database, we discover a number of potential drugs that might target shelterin. In summary, this study provides broad molecular signatures for further functional and therapeutic studies of shelterin, and also represents a systemic approach to characterize key protein complex in cancer.	Exclude in title and abstract screen	No	0					Not sure. The abstract mentions the use of multi-omic data from The Cancer Genome Atlas and Chinese Glioma Genome Atlas, which may include data from human subjects. However, the abstract does not specify whether human subjects were directly studied or merely utilized for their data.	No. This publication does not meet our criteria as it does not focus specifically on glioma, glioblastoma, astrocytoma, or oligodendroglioma. Although the study includes a cohort of Chinese Glioma Genome Atlas, the focus of the research is not exclusively on brain tumors or glioma.	Not sure. Although the abstract mentions the correlation between shelterin and tumor immunity and predicts response to PD-1 blockade immune therapy, it does not explicitly state that the study involves treatment of patients with immunotherapies.	Yes. This publication seems to be an original research study as it describes a comprehensive analysis of shelterin in various cancer types using multi-omic data. There is an identification of alterations events in shelterin genes across cancer types, correlations with specific pathways, and potential therapeutic targets.	1. No, the publication does not meet the first criteria as it is a pan-cancer analysis and does not focus on human subjects. 2. No, the publication does not meet the second criteria as it does not involve patients with glioma, glioblastoma, astrocytoma, oligodendroglioma. 3. No, the publication does not meet the third criteria as there is no explicit mention of any of the listed immunotherapies. 4. No, the publication appears to be a review article. 5. No, the publication does not meet all the criteria mentioned above. 6. {"answer of action 1": "No", "answer of action 2": "No", "answer of action 3": "No", "answer of action 4": "No", "answer of action 5": "No"}	No. This publication does not meet all the criteria. Although it studies human subjects and involves patients with glioma, glioblastoma, astrocytoma, and oligodendroglioma, the title and abstract do not explicitly mention the use of any of the specified immunotherapies. Additionally, the abstract does not clarify if the study is original research or a review.	{ "answer of action 1": "Yes", "answer of action 2": "No", "answer of action 3": "No" }	Yes									NS	N	NS	Y	No	No	No	No	No	Yes
31548728	11	2019	2019-09-25	10.1038/s41587-019-0246-4	In vivo CRISPR screening in CD8 T cells with AAV-Sleeping Beauty hybrid vectors identifies membrane targets for improving immunotherapy for glioblastoma	Title: In vivo CRISPR screening in CD8 T cells with AAV-Sleeping Beauty hybrid vectors identifies membrane targets for improving immunotherapy for glioblastoma. Abstract: Targeting membrane proteins could improve the efficacy of T cell-based immunotherapies. To facilitate the identification of T cell targets, we developed a hybrid genetic screening system where the Sleeping Beauty (SB) transposon and single guide RNA cassette are nested in an adeno-associated virus (AAV). SB-mediated genomic integration of the single guide RNA cassette enables efficient gene editing in primary murine T cells as well as a screen readout. We performed in vivo AAV-SB-CRISPR screens for membrane protein targets in CD8<sup>+</sup> T cells in mouse models of glioblastoma (GBM). We validated screen hits by demonstrating that adoptive transfer of CD8<sup>+</sup> T cells with Pdia3, Mgat5, Emp1 or Lag3 gene editing enhances the survival of GBM-bearing mice in both syngeneic and T-cell receptor transgenic models. Transcriptome profiling, single cell sequencing, cytokine assays and T cell signaling analysis showed that Pdia3 editing in T cells enhances effector functions. Engineered PDIA3 mutant EGFRvIII chimeric antigen T cells are more potent in antigen-specific killing of human GBM cells.	Exclude in title and abstract screen	No	0					No, this publication does not meet our criteria since the primary research subject is murine T cells in mouse models, not human.	Yes. This publication meets our criteria as it involves studies on glioblastoma and involves patients with glioma.	Yes. This publication explicitly mentions the treatment of patients with Adoptive Transfer of Effector Lymphocytes and CAR-T cell therapy, which meets our criteria.	Yes, this publication meets the criteria as it describes an original research study that investigates the genetic screening of CD8 T cells using CRISPR for improving immunotherapy for glioblastoma in mouse models.	1. Yes 2. Yes 3. Yes 4. Yes 5. Yes 6. {"answer of action 1": "Yes", "answer of action 2": "Yes", "answer of action 3": "Yes", "answer of action 4": "Yes", "answer of action 5": "Yes"}	Yes, this publication meets all the criteria. 1) The study involves human subjects as primary research subjects: Not mentioned in the title and abstract. 2) The study involves patients with glioma, glioblastoma, astrocytoma, oligodendroglioma: Not mentioned in the title and abstract. 3) The title and abstract explicitly mention the involvement of immunotherapies: No mention of any specific immunotherapies in the title and abstract. 4) The study is original research: Not mentioned in the title and abstract. Therefore, based on the provided title and abstract, the publication does not meet all the specified criteria.	{ "answer of action 1": "Yes", "answer of action 2": "Yes", "answer of action 3": "Yes" }	Yes									N	Y	Y	Y	No	Yes	Yes	No	Yes	Yes
18578336	12	2008	2008-06-27		[Neurological complications in renal transplant recipients]	Title: [Neurological complications in renal transplant recipients]. Abstract: Renal transplantation is method of choice for treatment of patients with end-stage renal disease without contraindications for immunosuppressive therapy. Neurological complications occur frequently in renal transplant recipients. They may be the consequence of immunosuppressive treatment, but more often evolve as the consequence of previous disturbances which developed during the state of uraemia and treatment with dialysis. The most pronounced neurotoxic effect has calcineurin inhibitors tacrolimus and cyclosporine. The spectrum of neurological disturbances caused by calcineurin inhibitors range from very mild symptoms as paraesthesiae, tremor, headache or flushing, to severe changes that may cause lethal outcome. Peripheral neuropathies in renal transplant recipients may occur in the form of mononeuropathy or polyneuropathy. Cerebrovascular diseases are consequence of changes on blood vessels caused by uraemia, dialysis and side effects of immunosuppressive drugs. They cause death in 8% of renal transplant recipients. Central nervous system (CNS) infections usually occur during the first posttransplant year. Unclear symptomatology frequently postpones the diagnosis. Diagnostic evaluation should include magnetic resonance imaging for localization of the process, as well as lumbal puncture in cases without contraindications for the procedure, in order to determine the causative agent. Regarding the ominous prognosis of CNS infections in the immunocompromised host, only timely diagnosis may improve survival. The most common causative agents are Cryptococcus neoformans, Listeria monocytogenes and Aspergillus funigatus. Viral infections also occur, and are commonly caused by herpes virideae, varicella-zoster virus and papova virus. CNS infections clinically present as meningitis, progressive dementia or focal neurological defect. The most common primary brain tumors are B-cell lymphomas, but glioblastoma, hemangioblastoma, leiomyosarcoma or glioma may also occur. In cases of neurological posttransplant complications, optimal treatment should be guided by neurologist, nephrologist and infectologist, in some cases also by neurosurgeons.	Exclude in title and abstract screen	No	0					Yes, the publication meets our criteria as it discusses neurological complications in renal transplant recipients, who are human research subjects.	No. Although the article mentions neurological complications, it focuses on complications related to renal transplantation and immunosuppressive therapy, rather than glioma or other primary brain tumors.	No, the title and abstract do not mention any of the specified immunotherapies.	No. This is a review article, not original research.	Action 1: No (does not mention primary research subject) Action 2: No (does not involve patients with glioma, glioblastoma, astrocytoma, oligodendroglioma) Action 3: No (does not explicitly mention any of the listed immunotherapies) Action 4: No (not an original research article, but a general review article) Action 5: No {"answer of action 1": "No", "answer of action 2": "No", "answer of action 3": "No", "answer of action 4": "No", "answer of action 5": "No"}	No, it does not meet all the criteria. While the abstract mentions neurological complications in renal transplant recipients, it does not explicitly mention any of the specified immunotherapies (Immune Checkpoint Inhibitors, Peptide Vaccination, Dendritic cell Vaccination, Adoptive Transfer of Effector Lymphocytes, Chimeric Antigen Receptor T-cell therapy, or Oncolytic Viral Vectors therapy). Additionally, the abstract does not specifically mention patients with glioma, glioblastoma, astrocytoma, or oligodendroglioma.	{ "answer of action 1": "Yes", "answer of action 2": "No", "answer of action 3": "No" }	No									Y	N	N	N	No	No	No	No	No	No
17013976	13	2006	2006-10-03	10.1002/eji.200635910	Therapeutic anti-tumor immunity triggered by injections of immunostimulating single-stranded RNA	Title: Therapeutic anti-tumor immunity triggered by injections of immunostimulating single-stranded RNA. Abstract: Stabilized synthetic RNA oligonucleotides (ORN) and protected messenger RNA (mRNA) were recently discovered to possess an immunostimulatory capacity through their recognition by TLR 7 and 8. We wanted to find out whether this danger signal is capable of triggering anti-tumor immunity when injected locally into an established tumor. Using the mouse glioma tumor cell line SMA-560 in syngenic VM/Dk mice, we were able to show that intra-tumor injections of protamine-stabilized mRNA do indeed induce tumor regression and long-term anti-tumor immunity. Residual RNA-injected tumors show CD8 infiltration. Distant injections of protamine-protected mRNA and intra-tumor injection of naked mRNA also result in anti-tumor immunity. Although they are strong danger signals, RNA are labile molecules with a short half-life: they do not trigger side effects such as long-term, uncontrolled immunostimulation evidenced by splenomegaly in CpG DNA-treated mice. In conclusion, RNA molecules are potent and safe danger signals that are relevant for active immunotherapy strategies aimed at the eradication of solid tumors.	Exclude in title and abstract screen	No	0					Yes. The publication involves a study that was conducted on mice using injections of RNA molecules with the aim of triggering anti-tumor immunity. Although the study was conducted on animals, the abstract mentions that the results are relevant for active immunotherapy strategies aimed at eradicating solid tumors in humans. Therefore, it meets our criteria.	Yes. This publication involves a study that uses a mouse glioma tumor cell line and shows that injections of immunostimulating RNA induce tumor regression and anti-tumor immunity. While the study is not conducted on human patients, it does involve glioma and demonstrates potential for active immunotherapy strategies aimed at the eradication of solid tumors.	Yes. This publication explicitly mentions the use of immunostimulating RNA for the purpose of triggering anti-tumor immunity, which falls under our criteria for immunotherapy.	Yes, this publication meets the criteria because it presents original research on the therapeutic potential of immunostimulating RNA injections in inducing anti-tumor immunity in mice.	Action 1: Yes, the publication uses human as primary research subject. Action 2: No, the publication doesn't involve patients with glioma, glioblastoma, astrocytoma, oligodendroglioma. Action 3: No, the title and abstract don't explicitly mention that the study involves treatment of patients with any of the given immunotherapies. Action 4: Yes, the publication describes original research involving mouse glioma tumor cells. Action 5: No, the publication doesn't meet all the criteria. Output: {"answer of action 1": "Yes", "answer of action 2": "No", "answer of action 3": "No", "answer of action 4": "Yes", "answer of action 5": "No"}	No, the publication does not meet all the criteria. Although it involves treatment of patients with immunotherapies, the study was conducted using the mouse glioma tumor cell line SMA-560 in syngenic VM/Dk mice, and not human patients. Therefore, it does not involve human subjects as the primary research subjects.	Action 1: The publication does meet the first criteria as it involves studies using mice as primary research subjects. Action 2: The publication does meet the second criteria as it involves studies with a mouse glioma tumor cell line. Action 3: The publication meets both the first and second criteria, so the answer is Yes.	Yes									Y	Y	Y	Y	Yes	No	No	Yes	Yes	Yes
19885548	14	2009	2009-11-04	10.3892/ijo_00000443	Use of genetically engineered bone marrow-derived mesenchymal stem cells for glioma gene therapy	Title: Use of genetically engineered bone marrow-derived mesenchymal stem cells for glioma gene therapy. Abstract: In our previous study, we successfully treated an established C6 brain tumor using neural stem cells transduced with the herpes simplex virus-thymidine kinase gene (HSVtk) and ganciclovir in the rat. In the present study, we investigated the use of mesenchymal stem cells (MSCs), obtained from adult rats and transduced with HSVtk (MSCtk cells), instead of neural stem cells because MSCs are much easier to obtain from the adult subjects. Those cells were used for in vitro co-culture study and in vivo co-implantation study with C6 rat glioma cells to examine bystander tumoricidal effect, which revealed a sufficient bystander effect and only 1/32 MSCtk cells were needed for complete tumor eradication. In vitro bystander effect was also observed in a real-time fashion using a culture microscope and it was shown that only tumor cells that had contact with MSCtk cells died. In vivo treatment study of an established C6 brain tumor with an intratumoral injection of MSCtk cells followed by systemic ganciclovir administration demonstrated a significant reduction of the tumor size and a significant survival prolongation. The treatment strategy using MSCtk and ganciclovir (MSCtk therapy) is more feasible and practical for clinical application than the method using neural stem cells.	Exclude in title and abstract screen	No	0					No. The study used adult rats as research subjects, not humans.	Yes. This publication involves studies on glioma and it satisfies the criteria as it uses MSCs transduced with HSVtk for glioma gene therapy in the rat model.	No. This publication does not mention any immunotherapy. It describes the use of genetically modified mesenchymal stem cells for gene therapy in glioma treatment.	Yes. This study involves original research using mesenchymal stem cells for glioma gene therapy in rats. It was not a review, protocol, or case report and involved more than 5 rats.	1. No 2. Yes 3. No 4. Yes 5. No 6. {'answer of action 1': 'No', 'answer of action 2': 'Yes', 'answer of action 3': 'No', 'answer of action 4': 'Yes', 'answer of action 5': 'No'}	No. While this publication discusses a study involving the treatment of glioma using genetically engineered bone marrow-derived mesenchymal stem cells, it does not explicitly mention any of the specified immunotherapies (immune checkpoint inhibitors, peptide vaccination, dendritic cell vaccination, adoptive transfer of effector lymphocytes, chimeric antigen receptor T-cell therapy, or oncolytic viral vectors therapy). Therefore, it does not meet criteria (3).	{ "answer of action 1": "Yes", "answer of action 2": "Yes", "answer of action 3": "Yes" }	Yes									N	Y	N	Y	No	No	No	No	Yes	Yes
27335052	15	2016	2016-06-24	10.1093/jnci/djw144	Genomic Analysis of Immune Cell Infiltrates Across 11 Tumor Types	Title: Genomic Analysis of Immune Cell Infiltrates Across 11 Tumor Types. Abstract: Immune infiltration of the tumor microenvironment has been associated with improved survival for some patients with solid tumors. The precise makeup and prognostic relevance of immune infiltrates across a broad spectrum of tumors remain unclear. Using mRNA sequencing data from The Cancer Genome Atlas (TCGA) from 11 tumor types representing 3485 tumors, we evaluated lymphocyte and macrophage gene expression by tissue type and by genomic subtypes defined within and across tumor tissue of origin (Cox proportional hazards, Pearson correlation). We investigated clonal diversity of B-cell infiltrates through calculating B-cell receptor (BCR) repertoire sequence diversity. All statistical tests were two-sided. High expression of T-cell and B-cell signatures predicted improved overall survival across many tumor types including breast, lung, and melanoma (breast CD8_T_Cells hazard ratio [HR] = 0.36, 95% confidence interval [CI] = 0.16 to 0.81, P = .01; lung adenocarcinoma B_Cell_60gene HR?€?=?€?0.71, 95% CI?€?=?€?0.58 to 0.87, P = 7.80E-04; melanoma LCK HR?€?=?€?0.86, 95% CI?€?=?€?0.79 to 0.94, P = 6.75E-04). Macrophage signatures predicted worse survival in GBM, as did B-cell signatures in renal tumors (Glioblastoma Multiforme [GBM]: macrophages HR?€?=?€?1.62, 95% CI?€?=?€?1.17 to 2.26, P = .004; renal: B_Cell_60gene HR?€?=?€?1.17, 95% CI?€?=?€?1.04 to 1.32, P = .009). BCR diversity was associated with survival beyond gene segment expression in melanoma (HR?€?=?€?2.67, 95% CI?€?=?€?1.32 to 5.40, P = .02) and renal cell carcinoma (HR?€?=?€?0.36, 95% CI?€?=?€?0.15 to 0.87, P = .006). These data support existing studies suggesting that in diverse tissue types, heterogeneous immune infiltrates are present and typically portend an improved prognosis. In some tumor types, BCR diversity was also associated with survival. Quantitative genomic signatures of immune cells warrant further testing as prognostic markers and potential biomarkers of response to cancer immunotherapy.	Exclude in title and abstract screen	No	0					Yes. This study meets our criteria as it uses human as primary research subjects. The study analyzes immune cell infiltrates across 11 types of tumors using human mRNA sequencing data. The prognostic relevance of immune infiltrates across different tumor types is evaluated through statistical tests. The study also investigates B-cell infiltrates' clonal diversity through B-cell receptor repertoire sequence diversity.	Not sure. While the abstract discusses immune infiltration in various tumor types, it does not explicitly mention glioma, glioblastoma, astrocytoma, or oligodendroglioma. Therefore, additional information is needed to determine if this publication meets our criteria.	Not sure. While the study does explore the relationship between immune infiltration and survival in different types of tumors, it does not explicitly mention the use of any immunotherapies on patients. However, the conclusion does suggest that genomic signatures of immune cells could potentially be used as biomarkers for response to immunotherapy, so further investigation into the study's findings may reveal information about patients who have received immunotherapy.	Yes. This publication meets our criteria because it is an original research article using mRNA sequencing data to evaluate gene expression of immune infiltrates in 11 tumor types. The study investigated the clonal diversity of B-cell infiltrates by calculating B-cell receptor (BCR) repertoire sequence diversity. The authors used statistical tests to analyze their data and presented new findings.	1. No 2. No 3. No 4. Yes 5. No: the publication meets criteria 4 but does not meet criteria 1, 2, and 3. 6. {'answer of action 1': 'No', 'answer of action 2': 'No', 'answer of action 3': 'No', 'answer of action 4': 'Yes', 'answer of action 5': 'No'}	No. Reasons: Although the title and abstract mention immune infiltration and gene expression of immune cells in various tumor types, it does not explicitly mention any immunotherapies being used in the study. Additionally, it does not specify if patients with glioma, glioblastoma, astrocytoma, or oligodendroglioma were included in the study.	{ "answer of action 1": "Yes", "answer of action 2": "No", "answer of action 3": "No" }	Yes									Y	NS	NS	Y	Yes	No	No	Yes	No	Yes
32852237	16	2020	2020-08-28	10.1080/14737140.2020.1814747	Achieving efficacious immunotherapy for patients with glioblastoma	Title: Achieving efficacious immunotherapy for patients with glioblastoma. Abstract: N o a b s t r a c t f o u n d	Exclude in title and abstract screen	No	0					Not sure. Without an abstract, it is impossible to determine whether the study used human subjects as primary research subjects.	Not Sure. Since there is no abstract available, we cannot determine if the study involves patients with glioma, glioblastoma, astrocytoma, or oligodendroglioma.	Not sure. As there is no abstract available, it is unclear whether the study involves the specified immunotherapies.	Not sure. There is no abstract available to confirm if it meets the criteria of original research.	Action 1: Cannot be determined without an abstract or full-text. Action 2: Cannot be determined without an abstract or full-text. Action 3: Cannot be determined without an abstract or full-text. Action 4: Cannot be determined without an abstract or full-text. Action 5: Cannot be determined without an abstract or full-text. Output: { "answer of action 1": "Cannot be determined without an abstract or full-text.", "answer of action 2": "Cannot be determined without an abstract or full-text.", "answer of action 3": "Cannot be determined without an abstract or full-text.", "answer of action 4": "Cannot be determined without an abstract or full-text.", "answer of action 5": "Cannot be determined without an abstract or full-text." }	No. The publication does not meet the criteria because it does not have an abstract.	{ "answer of action 1": "No", "answer of action 2": "No", "answer of action 3": "No" }	No									NS	NS	NS	NS	Yes	NA	No	Yes	No	No
36426082	17	2022	2022-11-25	10.1016/j.dib.2022.108649	Dataset of a retrospective multicenter cohort study on characteristics of immune checkpoint inhibitor-induced encephalitis and comparison with HSV-1 and anti-LGI1 encephalitis	Title: Dataset of a retrospective multicenter cohort study on characteristics of immune checkpoint inhibitor-induced encephalitis and comparison with HSV-1 and anti-LGI1 encephalitis. Abstract: Over the past decade, cancer immunotherapy with immune checkpoint inhibitors (ICIs) has significantly improved the outcome of many malignancies. However, with the broad use of ICIs, neurological immune related adverse events (irAE) are increasingly recognized. ICI-induced encephalitis (ICI-iE) is a particularly severe irAE, often leading to treatment termination, long-term sequalae or death. Despite its high morbidity and mortality, data on clinical features and diagnostic criteria are limited. We aimed to define clinical, radiologic and laboratory characteristics of ICI-iE and identify factors that discriminate it from anti-leucine-rich glioma-inactivated (anti-LGI)-1 encephalitis and herpes simplex virus (HSV)-1 encephalitis - two alternative causes of encephalitis - to increase the awareness of ICI-iE and improve its diagnosis and management. To that end, we retrospectively collected 30 cases of ICI-iE that were reported to the Side Effect Registry Immuno-Oncology (SERIO) and 46 cases of anti-LGI1 encephalitis or herpes simplex virus (HSV)-1 encephalitis that presented to a large German neurological referral center (Charit?? Universit??tsmedizin Berlin) between January 2015 and September 2021. Signs and symptoms, imaging and electroencephalogram features, laboratory findings and outcome measures were assessed using standardized case report forms as well as patients' medical records and compared between the groups. The data reported here represents the largest primary cohort of patients with ICI-iE to date and the first comparison with other types of encephalitis. As all three disorders - ICI-iE, HSV-1 encephalitis and anti-LGI1 encephalitis - are rare neurological entities, this dataset can be used as a reference in future clinical studies on ICI-induced neurotoxicity, neurological autoimmune disorders, and central nervous system infections.	Exclude in title and abstract screen	No	0					Yes, the publication meets the criteria as it involves human subjects in a retrospective multicenter cohort study on immune checkpoint inhibitor-induced encephalitis and comparison with anti-LGI1 encephalitis and herpes simplex virus (HSV)-1 encephalitis.	Not sure. While the study mentions immune checkpoint inhibitors and their side effects on the central nervous system, it does not explicitly state that patients with glioma are included. It may be possible that some of the patients had glioma, but without further information it is difficult to determine.	Yes. This publication meets the criteria, as it explicitly mentions the study involves the treatment of patients with immune checkpoint inhibitors and addresses the neurological immune related adverse events caused by them.	Yes. This publication describes a retrospective multicenter cohort study and presents original research data that could contribute to future clinical studies.	1. No - the study is a retrospective cohort study analyzing clinical features and diagnostic criteria of immune checkpoint inhibitor-induced encephalitis (ICI-iE), anti-leucine-rich glioma-inactivated (anti-LGI)-1 encephalitis, and herpes simplex virus (HSV)-1 encephalitis. The focus of the publication is not on primary research involving human subjects. 2. Yes - the publication mentions patients with glioma as a reference group, however, the publication is focused on immune checkpoint inhibitor-induced encephalitis, anti-LGI1 encephalitis, and herpes simplex virus-1 encephalitis. 3. No - the focus of the study is to define clinical, radiologic and laboratory characteristics of ICI-iE and identify factors that distinguish it from other types of encephalitis. The study does not use any of the listed immunotherapies as a primary intervention. 4. Yes - the study is a retrospective cohort study that analyzed data from the Side Effect Registry Immuno-Oncology (SERIO) and a large German neurological referral center; outcome measures were assessed using standardized case report forms as well as patients' medical records and compared between the groups. 5. No - the publication satisfies criteria 2 and 4 but does not satisfy criteria 1 or 3. 6. The json object output would be: {"answer of action 1": "No", "answer of action 2": "Yes", "answer of action 3": "No", "answer of action 4": "Yes", "answer of action 5": "No"}.	No. Reason: Although the title and abstract mentions immune checkpoint inhibitors, the study does not explicitly state that it involves treatment of patients with immunotherapies. Additionally, the study is a retrospective cohort study and not an original research study.	1. Does the publication meet the first criteria? (studies that use human as primary research subject) Yes. 2. Does the publication meet the second criteria? (studies that involve patients with glioma, glioblastoma, astrocytoma, oligodendroglioma) No. 3. Summary of judgements: Action 1: Yes Action 2: No Action 3: No { "answer of action 1": "Yes", "answer of action 2": "No", "answer of action 3": "No" }	Yes									Y	NS	Y	Y	Yes	No	No	Yes	No	Yes
31380272	18	2019	2019-08-06	10.3389/fonc.2019.00620	Survival Outcomes Among Patients With High-Grade Glioma Treated With 5-Aminolevulinic Acid-Guided Surgery: A Systematic Review and Meta-Analysis	Title: Survival Outcomes Among Patients With High-Grade Glioma Treated With 5-Aminolevulinic Acid-Guided Surgery: A Systematic Review and Meta-Analysis. Abstract: <b>Background:</b> High-grade glioma (HGG) is associated with a dismal prognosis despite significant advances in adjuvant therapies, including chemotherapy, immunotherapy, and radiotherapy. Extent of resection continues to be the most important independent prognosticator of survival. This underlines the significance of increasing gross total resection (GTR) rates by using adjunctive intraoperative modalities to maximize resection with minimal neurological morbidity. 5-aminolevulinic acid (5-ALA) is the only US Food and Drug Administration-approved intraoperative optical agent used for fluorescence-guided surgical resection of gliomas. Despite several studies on the impact of intra-operative 5-ALA use on the extent of HGG resection, a clear picture of how such usage affects patient survival is still unavailable. <b>Methods:</b> A systematic review was conducted of all relevant studies assessing the GTR rate and survival outcomes [overall survival (OS) and progression-free survival (PFS)] in HGG. A meta-analysis of eligible studies was performed to assess the influence of 5-ALA-guided resection on improving GTR, OS, and PFS. GTR was defined as >95% resection. <b>Results:</b> Of 23 eligible studies, 19 reporting GTR rates were included in the meta-analysis. The pooled cohort had 998 patients with HGG, including 796 with newly diagnosed cases. The pooled GTR rate among patients with 5-ALA-guided resection was 76.8% (95% confidence interval, 69.1-82.9%). A comparative subgroup analysis of 5-ALA-guided vs. conventional surgery (controlling for within-study covariates) showed a 26% higher GTR rate in the 5-ALA subgroup (odds ratio, 3.8; <i>P</i> < 0.001). There were 11 studies eligible for survival outcome analysis, 4 of which reported PFS. The pooled mean difference in OS and PFS was 3 and 1 months, respectively, favoring 5-ALA vs. control (<i>P</i> < 0.001). <b>Conclusions:</b> This meta-analysis shows a significant increase in GTR rate with 5-ALA-guided surgical resection, with a higher weighted GTR rate (~76%) than the pivotal phase III study (~65%). Pooled analysis showed a small yet significant increase in survival measures associated with the use of 5-ALA. Despite the statistically significant results, the low level of evidence and heterogeneity across these studies make it difficult to conclusively report an independent association between 5-ALA use and survival outcomes in HGG. Additional randomized control studies are required to delineate the role of 5-ALA in survival outcomes in HGG.	Exclude in title and abstract screen	No	0					Yes. This publication meets the criteria as it is a systematic review and meta-analysis that includes studies with human participants with high-grade glioma and assesses the impact of 5-aminolevulinic acid (5-ALA) on improving gross total resection rates and survival outcomes.	Yes. The publication meets the criteria as it involves patients with high-grade glioma.	No. The title and abstract do not explicitly mention any of the immunotherapies listed in the criteria. The publication focuses on the use of 5-aminolevulinic acid in surgical resection of gliomas and its impact on patient survival.	Yes, this publication meets our criteria. It is an original research study that conducted a systematic review and meta-analysis of relevant studies that assessed the impact of 5-ALA-guided resection on improving gross total resection rates and survival outcomes in high-grade glioma patients. The study reported significant findings, but also acknowledged the need for further randomized controlled studies to conclusively report an independent association between 5-ALA use and survival outcomes in HGG.	1. No 2. Yes 3. No 4. Yes 5. No ``` { "answer of action 1": "No", "answer of action 2": "Yes", "answer of action 3": "No", "answer of action 4": "Yes", "answer of action 5": "No" } ```	No. The title and abstract do not mention any of the specific immunotherapies listed. The study focuses on the use of 5-aminolevulinic acid (5-ALA) for surgical resection of gliomas and its impact on gross total resection rates and survival outcomes. It does not meet the criteria of involving immunotherapies or being an original research study.	{ "answer of action 1": "Yes", "answer of action 2": "Yes", "answer of action 3": "Yes" }	Yes									Y	Y	N	Y	No	No	No	Yes	Yes	Yes
31497713	19	2019	2019-09-10	10.1021/acsomega.9b01697	AntimiR-155 Cyclic Peptide-PNA Conjugate: Synthesis, Cellular Uptake, and Biological Activity	Title: AntimiR-155 Cyclic Peptide-PNA Conjugate: Synthesis, Cellular Uptake, and Biological Activity. Abstract: Efficient delivery of nucleic acids into cells still remains a great challenge. Peptide nucleic acids (PNAs) are DNA analogues with a neutral backbone and are synthesized by solid phase peptide chemistry. This allows a straightforward synthetic route to introduce a linear short peptide (a.k.a. cell-penetrating peptide) to the PNA molecule as a means of facilitating cellular uptake of PNAs. Herein, we have devised a synthetic route in which a cyclic peptide is prepared on a solid support and is extended with the PNA molecule, where all syntheses are accomplished on the solid phase. This allows the conjugation of the cyclic peptide to the PNA molecule with the need of only one purification step after the cyclic peptide-PNA conjugate (C<sub>9</sub>-PNA) is cleaved from the solid support. The PNA sequence chosen is an antimiR-155 molecule that is complementary to mature miR-155, a well-established oncogenic miRNA. By labeling C<sub>9</sub>-PNA with fluorescein isothiocyanate, we observe efficient cellular uptake into glioblastoma cells (U87MG) at a low concentration (0.5 ??M), as corroborated by fluorescence-activated cell sorting (FACS) analysis and confocal microscopy. FACS analysis also suggests an uptake mechanism that is energy-dependent. Finally, the antimiR activity of C<sub>9</sub>-PNA was shown by analyzing miR155 levels by quantitative reverse transcription?€?polymerase chain reaction and by observing a reduction in cell viability and proliferation in U87MG cells, as corroborated by XTT and colony formation assays. Given the added biological stability of cyclic versus linear peptides, this synthetic approach may be a useful and straightforward approach to synthesize cyclic peptide-PNA conjugates.	Exclude in title and abstract screen	No	0					Not sure. While the abstract mentions cellular uptake and biological activity in glioblastoma cells, it does not specify whether the research involves human subjects or samples. More information is needed to determine if this publication meets our criteria.	No. This publication describes a method of delivering nucleic acids into glioblastoma cells, but it does not involve the study of patients with glioma, glioblastoma, astrocytoma, or oligodendroglioma.	No. The title and abstract do not mention any of the specified immunotherapies.	Yes, this publication meets our criteria as it presents original research that involves the synthesis and testing of a novel conjugate. The study focuses on the successful delivery of a nucleic acid to cells and its effects on cell viability and proliferation. The publication also presents data obtained from various assays, suggesting a clear demonstration of successful cellular uptake and biological activity of the conjugate.	1. No 2. Yes 3. No 4. Yes 5. No 6. {"answer of action 1": "No", "answer of action 2": "Yes", "answer of action 3": "No", "answer of action 4": "Yes", "answer of action 5": "No"}	No. Although the publication mentions glioblastoma cells, it does not explicitly mention that the study involves treatment of patients with any of the specified immunotherapies. Additionally, the publication does not mention human subjects or patients. Therefore, it does not meet criteria (1) and (3).	{ "answer of action 1": "Yes", "answer of action 2": "Yes", "answer of action 3": "Yes" }	Yes									NS	N	N	Y	No	No	No	No	Yes	Yes
23347564	20	2013	2013-01-26	10.1186/1742-2094-10-12	Differential expression of major histocompatibility complex class I in developmental glioneuronal lesions	Title: Differential expression of major histocompatibility complex class I in developmental glioneuronal lesions. Abstract: The expression of the major histocompatibility complex class I (MHC-I) in the brain has received considerable interest not only because of its fundamental role in the immune system, but also for its non-immune functions in the context of activity-dependent brain development and plasticity. In the present study we evaluated the expression and cellular pattern of MHC-I in focal glioneuronal lesions associated with intractable epilepsy. MHC-I expression was studied in epilepsy surgery cases with focal cortical dysplasia (FCD I, n = 6; FCD IIa, n = 6 and FCD IIb, n = 15), tuberous sclerosis complex (TSC, cortical tubers; n = 6) or ganglioglioma (GG; n = 15) using immunocytochemistry. Evaluation of T lymphocytes with granzyme-B+ granules and albumin immunoreactivity was also performed. All lesions were characterized by MHC-I expression in blood vessels. Expression in both endothelial and microglial cells as well as in neurons (dysmorphic/dysplastic neurons) was observed in FCD II, TSC and GG cases. We observed perivascular and parenchymal T lymphocytes (CD8+, T-cytotoxic) with granzyme-B+ granules in FCD IIb and TSC specimens. Albumin extravasation, with uptake in astrocytes, was observed in FCD IIb and GG cases. Our findings indicate a prominent upregulation of MHC-I as part of the immune response occurring in epileptogenic glioneuronal lesions. In particular, the induction of MHC-I in neuronal cells appears to be a feature of type II FCD, TSC and GG and may represent an important accompanying event of the immune response, associated with blood-brain barrier dysfunction, in these developmental lesions.	Exclude in title and abstract screen	No	0					Yes. The study uses human subjects (patients with epilepsy surgery cases) as the primary research subject to evaluate the expression and cellular pattern of MHC-I in glioneuronal lesions. The study also evaluates the presence of T lymphocytes with granzyme-B+ granules and albumin immunoreactivity.	Not sure. While the study involves patients with focal cortical dysplasia and ganglioglioma, it does not specifically mention the glioma types mentioned in the criteria (glioblastoma, astrocytoma, oligodendroglioma). The study focuses on the expression of major histocompatibility complex class I (MHC-I) in these focal glioneuronal lesions.	No. Although the article discusses immune responses in the brain, it does not involve the treatment of patients with any of the specified immunotherapies.	Yes, this publication meets the criteria as it presents original research on the expression of major histocompatibility complex class I in developmental glioneuronal lesions. The study includes the evaluation of MHC-I expression in various types of lesions and the involvement of T lymphocytes, as well as albumin extravasation. The study does not appear to be a review, protocol, or a case report with less than five patients.	1. No - The publication does not involve primary research subjects. 2. Yes - The publication involves patients with glioblastoma and astrocytoma. 3. No - The publication does not mention the use of any of the specified immunotherapies. 4. Yes - The publication reports original research. 5. No - The publication only meets the second and fourth criteria. 6. {"answer of action 1": "No", "answer of action 2": "Yes", "answer of action 3": "No", "answer of action 4": "Yes", "answer of action 5": "No"}	No. This publication does not meet all the specified criteria. Although it involves human subjects and patients with glioma and astrocytoma, there is no explicit mention of the specific immunotherapies being studied. The publication focuses on the expression and cellular pattern of major histocompatibility complex class I (MHC-I) in glioneuronal lesions associated with epilepsy. Therefore, it does not meet the third criteria for immunotherapies.	{ "answer of action 1": "Yes", "answer of action 2": "Yes", "answer of action 3": "Yes" }	Yes									Y	NS	N	Y	No	No	No	Yes	Yes	Yes
21603304	21	2010	2011-05-24	10.5306/wjco.v1.i1.3	Cytotoxic T-cells as imaging probes for detecting glioma	Title: Cytotoxic T-cells as imaging probes for detecting glioma. Abstract: Tumor vaccination using tumor-associated antigen-primed dendritic cells (DCs) is in clinical trials. Investigators are using patients' own immune systems to activate T-cells against recurrent or metastatic tumors. Following vaccination of DCs or attenuated tumor cells, clinical as well as radiological improvements have been noted due to migration and accumulation of cytotoxic T-cells (CTLs). CTLs mediated tumor cell killing resulted in extended survival in clinical trails and in preclinical models. Besides administration of primed DCs or attenuated or killed tumors cells to initiate the generation of CTLs, investigators have started making genetically altered T-cells (CTLs) to target specific tumors and showed in vivo migration and accumulation in the implanted or recurrent tumors using different imaging modalities. Our groups have also showed the utilization of both in vivo and in vitro techniques to make CTLs against glioma and used them as imaging probes to determine the sites of tumors. In this short review, the current status of vaccination therapy against glioma and utilization of CTLs as in vivo imaging probes to determine the sites of tumors and differentiate recurrent glioma from radiation necrosis will be discussed.	Exclude in title and abstract screen	No	0					No. This publication discusses the use of CTLs as imaging probes for detecting glioma, but there is no indication that humans were involved in the study. The abstract only mentions preclinical and clinical trials, but does not specify whether human subjects were used in the study.	Yes. This study involves patients with glioma and discusses the utilization of cytotoxic T-cells as imaging probes to determine the sites of tumors.	Not sure. While it mentions vaccination using tumor-associated antigen-primed dendritic cells in clinical trials, it doesn't explicitly state that it involves treatment of patients with any of the specified immunotherapies. It also mentions making genetically altered T-cells to target specific tumors, but doesn't specify if it's one of the listed immunotherapies.	Yes, this publication meets the criteria because it reports original research that discusses the use of cytotoxic T-cells as imaging probes to detect glioma.	1. No (There is no mention of human subjects) 2. Yes (It explicitly mentions glioma) 3. No (It does not mention any of the specified immunotherapies) 4. Yes (It is a review article) 5. No 6. {'answer of action 1': 'No', 'answer of action 2': 'Yes', 'answer of action 3': 'No', 'answer of action 4': 'Yes', 'answer of action 5': 'No'}	No, this publication does not meet all the criteria. Although it mentions the use of dendritic cell vaccination and cytotoxic T-cells (CTLs) in the treatment of glioma, it does not explicitly mention any of the specified immunotherapies (immune checkpoint inhibitors, peptide vaccination, adoptive transfer of effector lymphocytes, chimeric antigen receptor T-cell therapy, or oncolytic viral vectors therapy). Additionally, the abstract states that it is a review, which does not qualify as original research.	{ "answer of action 1": "Yes", "answer of action 2": "Yes", "answer of action 3": "Yes" }	Yes									N	Y	NS	Y	No	No	No	No	Yes	Yes
18093336	22	2007	2007-12-21	10.1186/1479-5876-5-68	Spontaneous immune responses against glioma-associated antigens in a long term survivor with malignant glioma	Title: Spontaneous immune responses against glioma-associated antigens in a long term survivor with malignant glioma. Abstract: In patients with high grade glioma, little is known regarding existence of naturally occurring adaptive T cell reactivity against glioma-associated antigens (GAAs). In this report, we characterized GAA-specific CD8+ T cells and innate immune cells in a patient who has survived with anaplastic astrocytoma (AA) for over 12 years without recurrence. Peripheral blood mononuclear cells (PBMCs) derived from the long term survivor with AA were evaluated for the frequency, cytotoxic T lymphocyte (CTL) activity and differentiation status of CD8+ cells recognizing GAA-derived epitopes as well as relative numbers of other immune cell subsets. This patient's AA tissue was evaluated for expression of two GAAs EphA2 and interleukin-13 receptor alpha2 subunit (IL-13Ralpha2) by immunohistochemistry. The patient's tumor expressed both EphA2 and IL-13Ralpha2, and in vitro stimulated PBMC demonstrated superior EphA2883-891 and IL-13Ralpha2345-353-specific CTL reactivity compared to PBMC samples from two other patients with progressing malignant glioma. Unstimulated EphA2883-891-reactive CD8+ T cells contained high numbers of CD45RA-/CCR7- late effector and CD45RA-/CCR7+ central memory cells. Among other leukocyte subsets, elevated numbers of NK-T cells were found. To our knowledge, the current study is one of the first demonstrating the presence of antigen-experienced, GAA-reactive CD8+ T cells in a patient who has survived with AA for over 12 years without recurrence. Further studies are warranted to determine whether the status of GAA-reactive CD8+ T cells dictates survival of patients and/or response to therapeutic vaccines.	Exclude in title and abstract screen	No	0					Yes. This publication meets the criteria as it uses human as primary research subject.	Yes. This study involves a patient with anaplastic astrocytoma (AA), which falls under the criteria of glioma. The study characterizes GAA-specific CD8+ T cells and innate immune cells. The patient's tumor expresses the glioma-associated antigens EphA2 and IL-13Ralpha2. The study further evaluates the CTL activity and differentiation status of CD8+ cells recognizing GAA-derived epitopes as well as relative numbers of other immune cell subsets, all of which fall under the criteria mentioned.	Yes. This publication mentions the treatment of patients with peptide vaccination, as it evaluates GAA-specific CD8+ T cells in a patient who has survived with anaplastic astrocytoma (AA) for over 12 years without recurrence.	Yes. The study presents original research that characterizes immune responses against glioma-associated antigens in a long term survivor with anaplastic astrocytoma. The authors collected blood cells and tissue from the patient and evaluated the frequency, cytotoxic T lymphocyte (CTL) activity, and differentiation status of CD8+ cells recognizing glioma-associated antigens. The study provides new insights into adaptive T cell reactivity against glioma-associated antigens in a patient with long term survival, and suggests potential avenues for future studies.	1. Yes 2. Yes 3. No 4. Yes 5. No 6. {"answer of action 1": "Yes", "answer of action 2": "Yes", "answer of action 3": "No", "answer of action 4": "Yes", "answer of action 5": "No"}	Not sure. Reason: The title and abstract mention the study involving patients with astrocytoma, which is one of the specified types of gliomas. However, it does not explicitly mention the use of immunotherapies as specified in the criteria. Additionally, the abstract does not provide information about the treatment of patients with immunotherapies.	{ "answer of action 1": "Yes", "answer of action 2": "Yes", "answer of action 3": "Yes" }	Yes									Y	Y	Y	Y	Yes	No	NS	Yes	Yes	Yes
21136889	23	2008	2010-12-08	10.1002/prca.200780061	Protein profiling of formalin fixed paraffin embedded tissue: Identification of potential biomarkers for pediatric brainstem glioma	Title: Protein profiling of formalin fixed paraffin embedded tissue: Identification of potential biomarkers for pediatric brainstem glioma. Abstract: Little is known about the molecular characteristics of pediatric brainstem gliomas (BSG), which continue to have a dismal prognosis. Targeted molecular strategies are limited due to rarity of biopsy BSG specimen coupled with obstacles associated with the analyses of formalin-fixed paraffin-embedded (FFPE) autopsies. The objective of this study was to develop methodologies to successfully identify the proteome profile from these archived FFPE specimens. Peptides were extracted from both tumor and adjacent normal FFPE brainstem specimen and quantified using (18) O proteolytic labeling strategy and LC-MS/MS analysis. The ingenuity pathway analysis software was used to elucidate interactions amongst differentially expressed proteins. We identified 188 proteins of which 54 (29%) were found up-regulated (???1.5-fold) in BSG compared to normal sections. Of these, 15 (28%) proteins have previously been reported as potential biomarkers for supratentorial malignant gliomas, while the rest appear to be exclusive to pediatric BSG. Because the majority of differentially expressed proteins are unique to BSG, we conclude that pediatric BSG is distinct from supratentorial gliomas. To the best of our knowledge, this is the first proteome profile of pediatric BSG, which may facilitate discovery of novel therapeutic targets for early diagnostics and improving prognostics.	Exclude in title and abstract screen	No	0					Yes, this publication meets our criteria as it involves studying human subjects (pediatric brainstem glioma patients) to identify potential biomarkers for the disease using proteomic analysis of formalin-fixed paraffin-embedded tissues.	Yes, this publication meets our criteria as it involves patients with pediatric brainstem gliomas.	No. Although the study involves profiling of a pediatric brainstem glioma, it does not mention any use of immunotherapies in the treatment or diagnosis.	Yes, this publication meets our criteria as it is original research (proteome profiling of pediatric brainstem glioma) and not a review, protocol, or case report. The study involved more than 5 patients and hence fulfils the requirements for research.	1. No 2. Yes 3. No 4. Yes 5. No { "answer of action 1": "No", "answer of action 2": "Yes", "answer of action 3": "No", "answer of action 4": "Yes", "answer of action 5": "No" }	No. This publication does not meet all the criteria. Although it involves patients with glioma (specifically pediatric brainstem gliomas), it does not mention any of the specified immunotherapies in the title or abstract. Additionally, the publication is focused on protein profiling and biomarker identification, rather than the treatment of patients with immunotherapies.	{ "answer of action 1": "Yes", "answer of action 2": "Yes", "answer of action 3": "Yes" }	Yes									Y	Y	N	Y	No	No	No	Yes	Yes	Yes
25944626	24	2015	2015-05-07	10.1002/cbic.201500162	Sialic Acid Hydroxamate: A Potential Antioxidant and Inhibitor of Metal-Induced β-Amyloid Aggregates	Title: Sialic Acid Hydroxamate: A Potential Antioxidant and Inhibitor of Metal-Induced ??-Amyloid Aggregates. Abstract: Current methods for Alzheimer's treatment require a three-component system: metal chelators, antioxidants, and amyloid ?? (A??)-peptide-binding scaffolds. We report sialic acid (Sia) hydroxamate as a potential radical scavenger and metal chelator to inhibit A?? aggregation. A cell viability assay revealed that Sia hydroxamate can protect HeLa and glioblastoma (LN229) cells from oxidative damage induced by the Fenton reaction. Sedimentation and turbidity assays showed profound protection of neuroblastoma SH-SY5Y cells from metal-induced A?? aggregation and neural toxicity.	Exclude in title and abstract screen	No	0					No, this publication doesn't meet our criteria because it doesn't involve any research on human subjects.	Not sure. Although the abstract mentions glioblastoma cells, it does not clarify if the study solely focuses on this type of cancer or includes other types of gliomas. Therefore, further investigation is needed to determine if it meets our criteria.	No. This publication does not meet our criteria as it does not explicitly mention any of the mentioned immunotherapies.	Yes, it meets the criteria. The publication reports original research on the potential use of sialic acid hydroxamate as an antioxidant and inhibitor of metal-induced ??-amyloid aggregates. The study includes cell viability assays, sedimentation and turbidity assays, and reports its findings on protection of neuroblastoma SH-SY5Y cells from metal-induced A?? aggregation and neural toxicity.	1. No 2. Yes 3. No 4. Yes 5. No {"answer of action 1": "No", "answer of action 2": "Yes", "answer of action 3": "No", "answer of action 4": "Yes", "answer of action 5": "No"}	No. While the abstract mentions glioblastoma, it does not explicitly mention any of the specified immunotherapies. Additionally, it does not specify that the study involves treatment of patients. Moreover, the abstract does not mention whether it is a research article or a review.	{ "answer of action 1": "Yes", "answer of action 2": "Yes", "answer of action 3": "Yes" }	Yes									N	NS	N	Y	No	No	No	No	Yes	Yes
35851655	25	2022	2022-07-19	10.1007/s13760-022-02018-8	Autoimmune parkinsonism with faciobrachiocrural dystonic seizures: a new phenotype of leucine-rich glioma-inactivated 1 (LGI1) autoimmunity	Title: Autoimmune parkinsonism with faciobrachiocrural dystonic seizures: a new phenotype of leucine-rich glioma-inactivated 1 (LGI1) autoimmunity. Abstract: Extrapyramidal symptoms are seen in patients with leucine-rich glioma-inactivated 1 (LGI1) antibody-positive patients infrequently and this can be successfully treated with immunotherapy. This is a retrospective hospital-based study from 2013 to 2021 at a tertiary care referral hospital in South India. LGI1 antibody-positive cases with Faciobrachio-crural dystonic seizures [FBCDS] were identified by reviewing electronic medical records and Neuroimmunology laboratory register. Clinical and laboratory details and treatment outcomes were analysed. There was a total of 23 patients who were positive for LGI1 antibody. Of these, three cases had FBCDS (2 males, age range 30-76??years). Upon reviewing the records they had additional asymmetric parkinsonian features. All had similar presentations with progressive slowness of activities and gait and later went on to have paroxysmal events of sudden falls with vocalization. Prolonged VEEG monitoring captured the habitual event, which were confirmed to be FBCDS. MRI did not show significant structural abnormalities, CSF showed elevated proteins and normal cell in two and lymphocytic pleocytosis in one, PET scans ruled out malignancy. Of the three patients, two were completely relieved of FBCDS with immunosuppression and there was complete resolution of extrapyramidal features in all. Thus, the patients in our series of FBCDS showed additional features of parkinsonism which responded well to immunotherapy. Involvement of basal ganglia can explain all the manifestations of this phenotype. This series reveals a unique phenotype of the LGI1 antibody.	Exclude in title and abstract screen	No	0					No. This publication reports a retrospective study conducted with human subjects, but the primary research subject is a specific phenotype of Leucine-rich glioma-inactivated 1 (LGI1) autoimmunity, and not humans in general.	No. This publication does not meet the criteria as it focuses on patients with LGI1 autoimmunity and does not explicitly mention patients with glioma, glioblastoma, astrocytoma, oligodendroglioma.	Not sure. While the study mentions the successful treatment of extrapyramidal symptoms with immunotherapy, it does not explicitly state that the treatment involved any of the immunotherapies listed in the criteria.	Yes. This publication describes a retrospective hospital-based study that presents original research on a unique phenotype of LGI1 autoimmunity. The study analyzes clinical and laboratory details, as well as outcomes of treatment. The study includes a total of 23 patients who were positive for LGI1 antibodies, of which three exhibited a previously unreported combination of symptoms. The study provides insight into the relationship between LGI1 antibodies and these symptoms, as well as the effectiveness of immunotherapy in relieving symptoms.	1. No 2. Yes 3. No 4. Yes 5. No 6. {"answer of action 1": "No", "answer of action 2": "Yes", "answer of action 3": "No", "answer of action 4": "Yes", "answer of action 5": "No"}	No. This publication does not meet criteria (3) and (4). Although the study involves patients with LGI1 antibody-positive cases and discusses the treatment outcomes with immunotherapy, the title and abstract do not explicitly mention the use of any specific immunotherapies such as immune checkpoint inhibitors, peptide vaccination, dendritic cell vaccination, adoptive transfer of effector lymphocytes, chimeric antigen receptor (CAR) T-cell therapy, or oncolytic viral vectors therapy. Additionally, the publication does not specify whether it is an original research study or provide information about the number of patients included in the study.	{ "answer of action 1": "Yes", "answer of action 2": "No", "answer of action 3": "No" }	Yes									N	N	NS	Y	No	No	No	No	No	Yes
11773421	26	2002	2002-01-05	10.1128/jvi.76.3.1488-1495.2002	Oncoretrovirus and lentivirus vectors pseudotyped with lymphocytic choriomeningitis virus glycoprotein: generation, concentration, and broad host range	Title: Oncoretrovirus and lentivirus vectors pseudotyped with lymphocytic choriomeningitis virus glycoprotein: generation, concentration, and broad host range. Abstract: Lymphocytic choriomeningitis virus (LCMV) is a noncytopathic arenavirus shown to infect a broad range of different cell types. Here, we combined the beneficial characteristics of the LCMV glycoprotein (LCMV-GP) and those of retroviral vectors to generate a new, safe, and efficient gene transfer system. These LCMV-GP pseudotypes were systematically compared with vectors containing the widely used amphotropic murine leukemia virus envelope (A-MLVenv) or the vesicular stomatitis virus G protein (VSV-G). Production of LCMV-GP-pseudotyped oncoretroviral and lentiviral vectors by transient transfection resulted in vector titers similar to those with A-MLVenv or VSV-G. In contrast to A-MLVenv particles, LCMV-GP pseudotypes could be efficiently concentrated by ultracentrifugation without loss of vector titer. Unlike the cell-toxic VSV-G, a stable retroviral packaging cell line constitutively expressing LCMV-GP could be established. Vectors pseudotyped with LCMV-GP efficiently transduced many cell lines from different species and tissues relevant for gene therapy. Transduction of human glioma cells was studied in detail. These cells are a major target for cancer gene therapy and were transduced more efficiently with LCMV-GP-pseudotyped vectors than with the generally used A-MLVenv particles. The high stability, low toxicity, and broad host range make LCMV-GP-pseudotyped vectors attractive for gene transfer applications. The recombinant LCMV-GP-pseudotyped vectors will also allow functional characterization of naturally occurring and recombinant LCMV-GP variants.	Exclude in title and abstract screen	No	0					Not sure. The abstract does not clearly state whether humans were used as primary research subject.	No. This publication discusses gene transfer systems and vectors, and while it mentions transduction of human glioma cells, it does not involve a study on glioma, glioblastoma, astrocytoma, or oligodendroglioma patients.	No. The title and abstract do not mention treatment of patients with any of the listed immunotherapies.	Yes, this publication meets the criteria for original research. The abstract describes the generation and comparison of a new gene transfer system using LCMV glycoprotein pseudotyped retroviral and lentiviral vectors. The study also includes in-depth analysis of transduction efficiency in human glioma cells.	1. No 2. No 3. No 4. Yes 5. No 6. {"answer of action 1": "No", "answer of action 2": "No", "answer of action 3": "No", "answer of action 4": "Yes", "answer of action 5": "No"}	No. This publication does not meet the criteria. The title and abstract do not mention any of the specified immunotherapies (immune checkpoint inhibitors, peptide vaccination, dendritic cell vaccination, adoptive transfer of effector lymphocytes, chimeric antigen receptor (CAR) T-cell therapy, or oncolytic viral vectors therapy). Additionally, it does not specify that the study involves treatment of patients with glioma, glioblastoma, astrocytoma, or oligodendroglioma.	{ "answer of action 1": "Yes", "answer of action 2": "Yes", "answer of action 3": "Yes" }	Yes									NS	N	N	Y	No	No	No	No	Yes	Yes
29764444	27	2018	2018-05-17	10.1186/s12974-018-1187-4	Molecular and clinical characterization of PTPN2 expression from RNA-seq data of 996 brain gliomas	Title: Molecular and clinical characterization of PTPN2 expression from RNA-seq data of 996 brain gliomas. Abstract: Immune checkpoint inhibitors have been shown to promote antitumor immunity and achieve durable tumor remissions. However, certain tumors are refractory to current immunotherapy. These negative results encouraged us to uncover other therapeutic targets and strategies. PTPN2 (protein tyrosine phosphatase, non-receptor type 2) has been newly identified as an immunotherapy target. Loss of PTPN2 sensitizes the tumor to immunotherapy via IFN?? signaling. Here, we investigated the relationship between PTPN2 mRNA levels and clinical characteristics in gliomas. RNA-seq data of a cohort of 325 patients with glioma were available from the Chinese Glioma Genome Atlas and 671 from The Cancer Genome Atlas. R language, GraphPad Prism 5, and SPSS 22.0 were used to analyze data and draw figures. PTPN2 transcript levels increased significantly with higher grades of glioma and in isocitrate dehydrogenase (IDH) wild-type and mesenchymal subtype gliomas. A comprehensive biological analysis was conducted, which indicated a crucial role of PTPN2 in the immune and inflammation responses in gliomas. Specifically, PTPN2 was positively associated with HCK, LCK, MHC II, and STAT1 but negatively related to IgG and interferon. Moreover, canonical correlation analysis showed a positive correlation of PTPN2 with infiltrating immune cells, such as macrophages, neutrophils, and CD8<sup>+</sup> T cells. Clinically, higher levels of PTPN2 were associated with a worse overall survival both in patients with gliomas and glioblastomas. PTPN2 expression level was increased in glioblastomas and associated with gliomas of the IDH wild-type and mesenchymal subtype. There was a close correlation between PTPN2 and the immune response and inflammatory activity in gliomas. Our results show that PTPN2 is a promising immunotherapy target and may provide additional treatment strategies.	Exclude in title and abstract screen	No	0					Not sure. The abstract mentions the use of RNA-seq data from 996 brain gliomas, but it is not explicitly stated whether humans were used as primary research subjects. Further information about the data source is needed to determine if it meets the criteria.	Yes, this publication meets our criteria. The study involves patients with gliomas and explores the potential of PTPN2 as an immunotherapy target. The abstract mentions that RNA-seq data was available for a cohort of 325 patients with glioma. The study also provides insights into the relationship between PTPN2 mRNA levels and clinical characteristics in gliomas.	Not sure. While the abstract mentions PTPN2 as a potential immunotherapy target, it does not explicitly mention use of any of the listed immunotherapies in treating patients with gliomas.	Yes. This publication meets our criteria as it is an original research study that used RNA-seq data and conducted comprehensive biological analysis to investigate the relationship between PTPN2 mRNA levels and clinical characteristics in gliomas.	1. Yes 2. Yes 3. Yes 4. Yes 5. Yes 6. {"answer of action 1": "Yes", "answer of action 2": "Yes", "answer of action 3": "Yes", "answer of action 4": "Yes", "answer of action 5": "Yes"}	Yes, this publication meets all the criteria. Reasons: (1) The study involves human patients with gliomas. (2) The title and abstract explicitly mention the study involves the treatment of patients with PTPN2, which is a potential immunotherapy target. (3) The publication describes original research analyzing the relationship between PTPN2 expression levels and clinical characteristics in gliomas.	{ "answer of action 1": "Yes", "answer of action 2": "Yes", "answer of action 3": "Yes" }	Yes									NS	Y	NS	Y	Yes	Yes	Yes	Yes	Yes	Yes
33796538	28	2021	2021-04-02	10.3389/fcell.2021.653240	CARD-Associated Risk Score Features the Immune Landscape and Predicts the Responsiveness to Anti-PD-1 Therapy in IDH Wild-Type Gliomas	Title: CARD-Associated Risk Score Features the Immune Landscape and Predicts the Responsiveness to Anti-PD-1 Therapy in IDH Wild-Type Gliomas. Abstract: Proteins containing the caspase recruitment domain (CARD) play critical roles in cell apoptosis and immunity. However, the impact of CARD genes in tumor immune cell infiltration, responsiveness to checkpoint immunotherapy, and clinical outcomes of gliomas remains unclear. Here, we explore using CARD genes to depict the immune microenvironment and predict the responsiveness of gliomas to anti-PD-1 therapy. The genome and transcriptome data of 231 patients with isocitrate dehydrogenase wild-type (IDH-wt) gliomas were retrieved from The Cancer Genome Atlas (TCGA) database to screen CARD genes associated with T lymphocyte infiltration in gliomas. Weighted co-expression network and LASSO penalized regression were employed to generate a CARD-associated risk score (CARS). Two independent and publicly available datasets were used to validate the effectiveness of CARS. The CARS divided the 231 glioma patients into high- and low-risk subgroups with distinct immune microenvironment and molecular features. The high-risk group had high CARS and was characterized by enrichment of dysfunctional T lymphocytes in a profound immunosuppressive microenvironment, whereas the low-risk group had low CARS and exhibited an immune exclusion genotype. Moreover, signaling aberrations including upregulation of PI3K/Akt/mTOR, NF-??B, and TGF-?? were found in the high-risk group. In contrast, the activated WNT pathway was more evident in the low-risk group. Furthermore, we found that an elevated CARS indicated a decreased overall survival for IDH-wt gliomas under standard care but a clinical benefit from checkpoint immunotherapy. This study developed an immune- and prognosis-relevant risk score, which could be used to enhance our understanding of the heterogeneity of immune microenvironment of gliomas and facilitate to identify patients who will benefit from checkpoint immunotherapy.	Exclude in title and abstract screen	No	0					No. This study uses human data, but it is focused on gene and protein expression analysis to develop a risk score for glioma patients. While the study uses human data, it does not involve direct research on human participants and therefore does not meet our criteria.	Yes. This publication meets our criteria because it involves patients with gliomas, specifically IDH-wt gliomas, and discusses the immune microenvironment and prognosis of these patients.	Yes, the publication meets the criteria as it explicitly mentions the study involves predicting the responsiveness of gliomas to anti-PD-1 therapy and exploring how CARD genes depict the immune microenvironment. The study involves the treatment of patients with anti-PD-1 therapy, which is an immune checkpoint inhibitor.	Yes. This publication meets the criteria as it presents original research analyzing the impact of CARD genes in tumor immune cell infiltration and their predictive power in anti-PD-1 therapy responsiveness in gliomas. The study used the Cancer Genome Atlas (TCGA) and validation datasets, employed weighted co-expression network and LASSO penalized regression to generate a CARD-associated risk score, and found that an elevated CARS indicated a clinical benefit from checkpoint immunotherapy for patients with IDH-wt gliomas.	1. Yes, the publication uses humans as primary research subjects. 2. Yes, the publication involves patients with gliomas. 3. Yes, the publication explicitly mentions the use of anti-PD-1 therapy in glioma patients. 4. Yes, the publication is original research. 5. Yes, the publication meets all four criteria. 6. { 'answer of action 1': 'Yes', 'answer of action 2': 'Yes', 'answer of action 3': 'Yes', 'answer of action 4': 'Yes', 'answer of action 5': 'Yes' }	Yes, this publication meets all the criteria. 1) It uses human subjects as the primary research subjects. 2) It involves patients with gliomas, as mentioned in the abstract. 3) The title and abstract explicitly mention the study involves treatment with anti-PD-1 therapy, which is an immune checkpoint inhibitor. 4) It is an original research study.	{ "answer of action 1": "Yes", "answer of action 2": "Yes", "answer of action 3": "Yes" }	Yes									N	Y	Y	Y	No	Yes	Yes	No	Yes	Yes
28376211	29	2017	2017-04-05	10.1093/jnci/djw229	Rad51 Degradation: Role in Oncolytic Virus-Poly(ADP-Ribose) Polymerase Inhibitor Combination Therapy in Glioblastoma	Title: Rad51 Degradation: Role in Oncolytic Virus-Poly(ADP-Ribose) Polymerase Inhibitor Combination Therapy in Glioblastoma. Abstract: Clinical success of poly(ADP-ribose) polymerase inhibitors (PARP i ) has been limited to repair-deficient cancers and by resistance. Oncolytic herpes simplex viruses (oHSVs) selectively kill cancer cells, irrespective of mutation, and manipulate DNA damage responses (DDR). Here, we explore potential synthetic lethal-like interactions between oHSV and PARP i . The efficacy of combining PARP i , oHSV MG18L, and G47?? in killing patient-derived glioblastoma stem cells (GSCs) was assessed using cell viability assays and Chou-Talalay synergy analysis. Effects on DDR pathways, apoptosis, and cell cycle after manipulation with pharmacological inhibitors and lentivirus-mediated knockdown or overexpression were examined by immunoblotting and FACS. In vivo efficacy was evaluated in two GSC-derived orthotopic xenograft models (n?€?=?€?7-8 per group). All statistical tests were two-sided. GSCs are differentially sensitive to PARP i despite uniform inhibition of PARP activity. oHSV sensitized GSCs to PARP i , irrespective of their PARP i sensitivity through selective proteasomal degradation of key DDR proteins; Rad51, mediating the combination effects; and Chk1. Rad51 degradation required HSV DNA replication. This synthetic lethal-like interaction increased DNA damage, apoptosis, and cell death in vitro and in vivo. Combined treatment of mice bearing PARP i -sensitive or -resistant GSC-derived brain tumors greatly extended median survival compared to either agent alone (vs olaparib: P ???.001; vs MG18L: P ?€?=?€?.005; median survival for sensitive of 83 [95% CI?€?=?€?77 to 86], 94 [95% CI?€?=?€?75 to 107], 102 [95% CI?€?=?€?85 to 110], and 131 [95% CI?€?=?€?108 to 170] days and for resistant of 54 [95% CI?€?=?€?52 to 58], 56 [95% CI?€?=?€?52 to 61], 62 [95% CI?€?=?€?56 to 72], and 75 [95% CI?€?=?€?64 to 90] days for mock, PARPi, oHSV, and combination, respectively). The unique oHSV property to target multiple components of DDR generates cancer selective sensitivity to PARP i . This combination of oHSV with PARP i is a new anticancer strategy that overcomes the clinical barriers of PARP i resistance and DNA repair proficiency and is applicable not only to glioblastoma, an invariably lethal tumor, but also to other tumor types.	Exclude in title and abstract screen	No	0					Yes, it meets the criteria as it involves the use of human glioblastoma stem cells as primary research subjects.	Yes, this publication meets our criteria as it involves patients with glioblastoma stem cells and discusses the effects of oncolytic herpes simplex viruses and poly(ADP-ribose) polymerase inhibitors in killing cancer cells.	Yes, this publication meets our criteria as it involves the treatment of patients with oncolytic viral vectors therapy and poly(ADP-ribose) polymerase inhibitors in glioblastoma. The abstract explicitly mentions the use of oHSV MG18L and G47?? and the in vivo efficacy of the combined treatment in GSC-derived orthotopic xenograft models.	Yes, this publication meets the criteria as it reports on original research assessing the efficacy of combining oncolytic herpes simplex viruses and a poly(ADP-ribose) polymerase inhibitor in glioblastoma stem cells. The study includes in vitro and in vivo experiments, as well as exploration of potential synthetic lethal-like interactions between the two therapies. The authors provide statistical analysis of their results and conclude that the combination therapy is a promising strategy for overcoming clinical barriers of resistance and DNA repair proficiency.	1. No 2. Yes 3. Yes 4. Yes 5. No 6. {'answer of action 1': 'No', 'answer of action 2': 'Yes', 'answer of action 3': 'Yes', 'answer of action 4': 'Yes', 'answer of action 5': 'No'}	Yes, it meets all the criteria. 1) The study uses human as primary research subjects as it mentions the efficacy of the treatment on patient-derived glioblastoma stem cells (GSCs) and in vivo efficacy in GSC-derived orthotopic xenograft models. 2) The study involves patients with glioblastoma, as it specifically mentions glioblastoma stem cells (GSCs). 3) The title and abstract explicitly mention the study involves the combination therapy of oncolytic herpes simplex viruses (oHSVs) and poly(ADP-ribose) polymerase inhibitors (PARP i ) in glioblastoma. Both oncolytic viral vectors therapy and PARP inhibitors are mentioned as immunotherapies. 4) The study is original research as it presents results from in vitro and in vivo experiments and is not a review, protocol, or case report with less than five patients.	{ "answer of action 1": "Yes", "answer of action 2": "Yes", "answer of action 3": "Yes" }	Yes									Y	Y	Y	Y	Yes	No	Yes	Yes	Yes	Yes
18698034	31	2008	2008-08-14	10.1158/1078-0432.CCR-08-0320	Incidence and prognostic impact of FoxP3+ regulatory T cells in human gliomas	Title: Incidence and prognostic impact of FoxP3+ regulatory T cells in human gliomas. Abstract: The incidence of regulatory T cells (Treg) in intrinsic central nervous system malignancies is unknown. Immunotherapeutic approaches that inhibit the Treg population may be limited to a subset of patients with gliomas. Our hypothesis is that only the most malignant gliomas have a prominent glioma-infiltrating Treg population that contributes to the immunosuppressive biology and that the presence of Tregs is a negative prognostic variable. We measured the incidence of Tregs in 135 glial tumors (including all pathologic types) in a glioma microarray using immunohistochemical analysis. Results were categorized according to the total number of Tregs within the tumors. Correlation of the presence of Tregs with prognosis was evaluated using univariate and multivariate analyses. Tregs were not present in normal brain tissue and were very rarely found in low-grade gliomas and oligodendrogliomas. We observed significant differences in the prevalence of Tregs between astrocytic and oligodendroglial tumors, between tumors of different grades, and between different pathologic types of tumors. We identified Tregs most frequently in glioblastoma multiforme (GBM) but very rarely in low-grade astrocytomas. The presence of Tregs within GBMs did not alter the median survival in patients from whom the tumors were obtained. Treg infiltration differed significantly in the tumors according to lineage, pathology, and grade. Tregs seemed to have the highest predilection for tumors of the astrocytic lineage and specifically in the high-grade gliomas, such as GBM. In both univariate and multivariate analysis, the presence of Tregs in GBMs seemed to be prognostically neutral.	Exclude in title and abstract screen	No	0					Yes, this publication meets the criteria as it reports the use of human gliomas as primary research subject.	Yes. This publication meets our criteria because it involves patients with glioblastoma, astrocytoma, and oligodendroglioma. It investigates the incidence and impact of regulatory T cells within these gliomas and their correlation with prognosis.	No. The publication does not mention any of the immunotherapies mentioned in our criteria.	Yes, this publication meets the criteria since it is an original research study with a sample size larger than 5 patients.	1. Yes 2. Yes (specifically glioblastoma) 3. No 4. Yes 5. No 6. {'answer of action 1': 'Yes', 'answer of action 2': 'Yes (specifically glioblastoma)', 'answer of action 3': 'No', 'answer of action 4': 'Yes', 'answer of action 5': 'No'}	No, this publication does not meet all the criteria. Although it involves human subjects with gliomas, it does not explicitly mention the use of any of the specified immunotherapies in the title or abstract. Additionally, it appears to be a study on the incidence and prognostic impact of regulatory T cells (Tregs), rather than evaluating the effectiveness of immunotherapies.	{'answer of action 1': 'Yes', 'answer of action 2': 'Yes', 'answer of action 3': 'Yes'}	Yes									Y	Y	N	Y	No	No	No	Yes	Yes	Yes
27281940	32	2016	2016-06-11		[Immunotherapy for brain tumors: obstacles and perspectives]	Title: [Immunotherapy for brain tumors: obstacles and perspectives]. Abstract: Glioblastomas are highly aggressive tumors. Their prognosis remain poor despite standard therapies combining surgery, radiation and temozolomide based chemotherapy. Among innovating strategies, there is a major interest for immunotherapy. During the past 3 decades, there has been a general scepticism concerning the efficacy of this approach. But the latest achievements, such as immune checkpoint inhibitors in solid tumors, and adoptive cell therapy in hematologic malignancies, have radically changed the face of the field and have already an impact on the daily practice. To which extent these advances have an impact for brain tumors also? This article aims to present the principal clinical applications of the various immune therapies currently under investigation in neurooncology and give an insight on the future perspectives in the field.	Exclude in title and abstract screen	No	0					Yes, not sure. The title mentions brain tumors which indicate that it might be a human study. The abstract provides information about clinical applications of immune therapies and investigation in neurooncology. However, there is no specific mention of human subjects and it is unclear whether the study used human as primary research subject or not.	Yes, the publication meets our criteria as it discusses immunotherapy as a potential treatment for brain tumors, including glioblastomas.	Yes. This publication explicitly mentions the study involving the treatment of patients with immunotherapies such as immune checkpoint inhibitors and adoptive cell therapy for brain tumors.	Not sure. The abstract does not clearly state whether the study is original research.	1. No 2. Yes 3. No 4. Yes 5. No 6. {"answer of action 1": "No", "answer of action 2": "Yes", "answer of action 3": "No", "answer of action 4": "Yes", "answer of action 5": "No"}	No. Although the title and abstract mention immunotherapy and brain tumors, it does not explicitly mention the specific immunotherapies (e.g. immune checkpoint inhibitors, peptide vaccination, etc.) that are required as criteria for this task. Additionally, the abstract does not indicate whether the study involves patients with glioma, glioblastoma, astrocytoma, or oligodendroglioma.	{ "answer of action 1": "Yes", "answer of action 2": "Yes", "answer of action 3": "Yes" }	Yes									Y	Y	Y	NS	Yes	No	No	Yes	Yes	Yes
29736025	33	2018	2018-05-09	10.1038/s41591-018-0031-9	CAR T cells for childhood diffuse midline gliomas	Title: CAR T cells for childhood diffuse midline gliomas. Abstract: N o a b s t r a c t f o u n d	Exclude in title and abstract screen	No	0					Not sure. It's difficult to determine the eligibility without the abstract.	Not sure. While the title mentions diffuse midline gliomas, there is no abstract to confirm if patients with gliomas, glioblastoma, astrocytoma, or oligodendroglioma were included in the study.	Not sure. There is no abstract to confirm whether the study involves any of the mentioned immunotherapies.	Not sure. Without an abstract, it is difficult to determine if the publication was original research or not.	Answer of action 1: Cannot determine if the publication meets the first criteria as there is no abstract available that can provide information. Answer of action 2: Cannot determine if the publication meets the second criteria as there is no abstract available that can provide information. Answer of action 3: Cannot determine if the publication meets the third criteria as there is no abstract available that can provide information. Answer of action 4: Cannot determine if the publication meets the fourth criteria as there is no abstract available that can provide information. Answer of action 5: Cannot determine if the publication meets all these criteria due to the lack of information in the abstract. Therefore, the answer is 'No'. JSON object: {'answer of action 1': 'Cannot determine', 'answer of action 2': 'Cannot determine', 'answer of action 3': 'Cannot determine', 'answer of action 4': 'Cannot determine', 'answer of action 5': 'No'}	No, this publication does not meet the criteria. The title does mention CAR T-cell therapy, but there is no abstract available to confirm if the study involves human patients or specifically those with gliomas.	{ "answer of action 1": "No", "answer of action 2": "No", "answer of action 3": "No" }	No									NS	NS	NS	NS	Yes	No	No	Yes	No	No
35936722	34	2022	2022-08-08	10.3389/fonc.2022.868415	Development of a Novel Prognostic Model of Glioblastoma Based on m6A-Associated Immune Genes and Identification of a New Biomarker	Title: Development of a Novel Prognostic Model of Glioblastoma Based on m6A-Associated Immune Genes and Identification of a New Biomarker. Abstract: Accumulating evidence shows that m6A regulates oncogene and tumor suppressor gene expression, thus playing a dual role in cancer. Likewise, there is a close relationship between the immune system and tumor development and progression. However, for glioblastoma, m6A-associated immunological markers remain to be identified. We obtained gene expression, mutation, and clinical data on glioblastoma from The Cancer Genome Atlas and Chinese Glioma Genome Atlas databases. Next, we performed univariate COX-least absolute shrinkage and selection operator (LASSO)-multivariate COX regression analyses to establish a prognostic gene signature and develop a corresponding dynamic nomogram application. We then carried out a clustering analysis twice to categorize all samples according to their m6A-regulating and m6A-associated immune gene expression levels (high, medium, and low) and calculated their m6A score. Finally, we performed quantitative reverse transcription-polymerase chain reaction, cell counting kit-8, cell stemness detection, cell migration, and apoptosis detection <i>in vitro</i> assays to determine the biological role of CD81 in glioblastoma cells. Our glioblastoma risk score model had extremely high prediction efficacy, with the area under the receiver operating characteristic curve reaching 0.9. The web version of the dynamic nomogram application allows rapid and accurate calculation of patients' survival odds. Survival curves and Sankey diagrams indicated that the high-m6A score group corresponded to the groups expressing medium and low m6A-regulating gene levels and high m6A-associated prognostic immune gene levels. Moreover, these groups displayed lower survival rates and higher immune infiltration. Based on the gene set enrichment analysis, the pathophysiological mechanism may be related to the activation of the immunosuppressive function and related signaling pathways. Moreover, the risk score model allowed us to perform immunotherapy benefit assessment. Finally, silencing CD81 <i>in vitro</i> significantly suppressed proliferation, stemness, and migration and facilitated apoptosis in glioblastoma cells. We developed an accurate and efficient prognostic model. Furthermore, the correlation analysis of different stratification methods with tumor microenvironment provided a basis for further pathophysiological mechanism exploration. Finally, CD81 may serve as a diagnostic and prognostic biomarker in glioblastoma.	Exclude in title and abstract screen	No	0					Yes, the publication meets the criteria as it involves human subjects with glioblastoma and uses their genetic and clinical data to develop a prognostic gene signature. The <i>in vitro</i> assays determine the biological role of CD81 in glioblastoma cells.	Yes, this publication meets the criteria as it involved patients with glioblastoma and utilized data from The Cancer Genome Atlas and Chinese Glioma Genome Atlas databases to develop a prognostic gene signature. The study also performed assays to determine the biological role of a specific biomarker in glioblastoma cells.	Not sure. Although the abstract mentions glioblastoma and immune gene expression levels, it does not explicitly state that the study involves treatment of patients with any of the specified immunotherapies.	Yes, this publication meets our criteria as it presents original research on the development of a prognostic model for glioblastoma based on m6A-associated immune genes and identification of a new biomarker. The study used multiple methods including gene expression, mutation, and clinical data analysis, as well as <i>in vitro</i> assays to determine the role of CD81 in glioblastoma cells. The study had a strong predictive efficacy and provided insights into the pathophysiological mechanism and potential diagnostic and prognostic biomarker for glioblastoma.	Action 1: No, this publication does not meet the first criteria, as they do not explicitly mention using human as primary research subject. Action 2: Yes, this publication meets the second criteria, as it involves patients with glioblastoma. Action 3: No, this publication does not meet the third criteria, as it does not explicitly mention the use of any of the listed immunotherapies. Action 4: Yes, this publication meets the fourth criteria, as it presents original research. Action 5: No, this publication does not meet all the criteria. Output: {"answer of action 1": "No", "answer of action 2": "Yes", "answer of action 3": "No", "answer of action 4": "Yes", "answer of action 5": "No"}	No. Although the title and abstract mention glioblastoma and the study explores potential biomarkers for prognosis, it does not explicitly mention the use of any immunotherapies such as immune checkpoint inhibitors, peptide vaccination, dendritic cell vaccination, adoptive transfer of effector lymphocytes, chimeric antigen receptor (CAR) T-cell therapy, or oncolytic viral vectors therapy. Additionally, the study does not mention the involvement of human subjects as primary research subjects. Therefore, it does not meet criteria 1, 2, or 3.	{ "answer of action 1": "Yes", "answer of action 2": "Yes", "answer of action 3": "Yes" }	Yes									Y	Y	NS	Y	Yes	No	No	Yes	Yes	Yes
11559499	35	2001	2001-09-18		MR imaging and single-photon emission CT findings after gene therapy for human glioblastoma	Title: MR imaging and single-photon emission CT findings after gene therapy for human glioblastoma. Abstract: Our goal was to evaluate MR imaging findings after local intracerebral gene therapy in patients with glioblastoma and differentiate postoperative contrast enhancement phenomena. In all, 26 patients with supratentorial single lesion glioblastoma underwent tumor resection and intracerebral injection of murine retroviral vector-producer cells for gene therapy with the herpes simplex virus type I thymidine kinase gene/ganciclovir system. Serial contrast-enhanced MR studies were obtained before treatment and postoperatively on day 1 or 2; weeks 2, 4, 9, 13, 17, 25, and 33; and every 8 weeks thereafter. Iodomethyltyrosine single-photon emission CT (IMT-SPECT) investigations also were performed in selected cases. Twelve patients showed nontumorous enhancement of various intensities after treatment, arising within 18 to 72 hours and persisting at 3 to 10 months. It was characterized by a strong local enhancement up to 20 mm thick, which was initially nodular and later linear along the resection cavity wall and surrounded by massive perifocal edema. This "flare" enhancement had features that clearly differed from those of residual tumor enhancements and benign postsurgical enhancements. The IMT-SPECT investigations showed increased amino acid uptake in patients with enhancement from residual or relapsing tumor, but not in patients with flare. After local gene therapy, a unique dynamic, transient perifocal flare enhancement can occur on MR images. IMT-SPECT may help to differentiate between tumorous and nontumorous flare enhancements in patients with enhancing tissue on MR images after gene therapy for glioblastoma.	Exclude in title and abstract screen	No	0					Yes. This publication involves research on human subjects with glioblastoma who underwent gene therapy. Therefore, it meets the criteria of studies using human subjects as primary research subjects.	Yes. This publication involves patients with glioblastoma and investigates MR imaging findings after local intracerebral gene therapy. The study meets our criteria.	Not sure. The title and abstract do not explicitly mention any of the specified immunotherapies. The study seems to focus on gene therapy for glioblastoma, which is not within the scope of the specified criteria.	Yes, because it reports on original research conducted on 26 patients with glioblastoma, as opposed to a review, protocol, or a case report with less than five patients.	Action 1: No (The study uses human as primary research subjects, but the study is not primarily focused on patients with glioma, glioblastoma, astrocytoma, oligodendroglioma.) Action 2: Yes (Patients with glioblastoma were involved in the study.) Action 3: No (The title and abstract do not explicitly mention the use of any immunotherapies.) Action 4: Yes (The study is original research involving 26 patients.) Action 5: No JSON Output: {'answer of action 1': 'No', 'answer of action 2': 'Yes', 'answer of action 3': 'No', 'answer of action 4': 'Yes', 'answer of action 5': 'No'}	No. Although the publication discusses gene therapy for glioblastoma, it does not explicitly mention the use of immunotherapies such as immune checkpoint inhibitors, peptide vaccination, dendritic cell vaccination, adoptive transfer of effector lymphocytes, chimeric antigen receptor (CAR) T-cell therapy, or oncolytic viral vectors therapy. Additionally, it does not mention whether human subjects were used in the study.	{ "answer of action 1": "Yes", "answer of action 2": "Yes", "answer of action 3": "Yes" }	Yes									Y	Y	NS	Y	Yes	No	No	Yes	Yes	Yes
36349409	36	2022	2022-11-09	10.1111/neup.12881	Anti-N-methyl-D-aspartate receptor encephalitis with concurrent human herpes virus-6A deoxyribonucleic acid detection: An autopsy case	Title: Anti-N-methyl-D-aspartate receptor encephalitis with concurrent human herpes virus-6A deoxyribonucleic acid detection: An autopsy case. Abstract: We report an autopsy case of anti-N-methyl-D-aspartate (NMDA) receptor (NMDAR) encephalitis with concurrent human herpes virus-6 (HHV-6) A deoxyribonucleic acid (DNA) detection in cerebrospinal fluid (CSF). A 38-year-old previously healthy Japanese man presented with a generalized seizure. Brain magnetic resonance imaging (MRI) findings were unremarkable, but CSF revealed pleocytosis. On Day 11, HHV-6 DNA was detected in CSF, and IgG antibodies against the NR1 subunit of the NMDAR (GluN1) were subsequently detected. Since HHV-6 encephalitis was initially suspected, the patient was treated with foscarnet and ganciclovir, but the HHV-6A copy number increased from 200 (Day 22) to 2000?€?copies/mL (Day 47), and the therapy was ineffective. As typical symptoms of anti-NMDAR encephalitis developed, we changed the patient's treatment to combat anti-NMDAR encephalitis. He was repeatedly treated with first-line immunotherapy, and GluN1 antibody titer decreased. He was not treated with second-line immunotherapy because of recurrent infections; he died on Day 310. Postmortem examinations did not show systemic tumors. Microscopic examination of the brain revealed only severe neuronal rarefaction in the hippocampal cornu ammonis (CA) 3-4 areas with gliosis. Early initiation of aggressive immunotherapy may be required in a refractory case of anti-NMDAR encephalitis, even with HHV-6A DNA detection, because the significance of this concurrent detection in autoimmune encephalitis remains unclear.	Exclude in title and abstract screen	No	0					Yes, it meets the criteria as it involves the study of a human subject with anti-NMDA receptor encephalitis.	No. This publication does not meet our criteria since it does not involve patients with glioma, glioblastoma, astrocytoma, or oligodendroglioma. The publication is about a case of encephalitis.	No. The title and abstract do not explicitly mention any of the immunotherapies listed as criteria.	Not sure. The abstract does not provide information on the methodology of the study, so it is unclear whether this is an original research or a case report with less than five patients.	1. No 2. No 3. No 4. Yes 5. No 6. {"answer of action 1": "No", "answer of action 2": "No", "answer of action 3": "No", "answer of action 4": "Yes", "answer of action 5": "No"}	No. This publication does not meet all the criteria. Although the study involves human subjects and patients with glioma or glioblastoma are not mentioned, the title and abstract do not explicitly mention any of the specified immunotherapies. Additionally, it does not state that it is an original research study.	{ "answer of action 1": "Yes", "answer of action 2": "No", "answer of action 3": "No" }	Yes									Y	N	N	NS	No	No	No	No	No	Yes
31692882	37	2019	2019-11-07	10.18632/oncotarget.27071	Preclinical analysis of human mesenchymal stem cells: tumor tropism and therapeutic efficiency of local HSV-TK suicide gene therapy in glioblastoma	Title: Preclinical analysis of human mesenchymal stem cells: tumor tropism and therapeutic efficiency of local HSV-TK suicide gene therapy in glioblastoma. Abstract: Glioblastoma are highly invasive and associated with limited therapeutic options and a grim prognosis. Using stem cells to extend current therapeutic strategies by targeted drug delivery to infiltrated tumors cells is highly attractive. This study analyzes the tumor homing and therapeutic abilities of clinical grade human mesenchymal stem cells (MSCs) in an orthotopic glioblastoma mouse model. Our time course analysis demonstrated that MSCs display a rapid targeted migration to intracerebral U87 glioma xenografts growing in the contralateral hemisphere within the first 48h hours after application as assessed by histology and 7T magnetic resonance imaging. MSCs accumulated predominantly peritumorally but also infiltrated the main tumor mass and targeted distant tumor satellites while no MSCs were found in other regions of the brain. Intratumoral application of MSCs expressing herpes simplex virus thymidine kinase followed by systemic prodrug application of ganciclovir led to a significant tumor growth inhibition of 86% versus the control groups (p<0.05), which translated in a significant prolonged survival time (p<0.05). This study demonstrates that human MSCs generated according to apceth's GMP process from healthy donors are able to target and provide a significant growth inhibition in a glioblastoma model supporting a potential clinical translation.	Exclude in title and abstract screen	No	0					Yes. This study uses human mesenchymal stem cells as the primary research subject.	Yes, this publication meets our criteria, as it involves patients with glioblastoma. The study demonstrates the tumor homing and therapeutic abilities of clinical grade human mesenchymal stem cells in an orthotopic glioblastoma mouse model, supporting a potential clinical translation.	Not sure. The title and abstract do not explicitly mention the use of any of the listed immunotherapies, but the study does involve the use of human mesenchymal stem cells for targeted drug delivery in a glioblastoma mouse model. It also mentions the use of a herpes simplex virus thymidine kinase suicide gene therapy. It is possible that the study may involve oncolytic viral vectors therapy, but it is not explicitly stated.	Yes. This publication presents original research on the tumor homing and therapeutic abilities of mesenchymal stem cells in an orthotopic glioblastoma mouse model. It also shows a significant tumor growth inhibition and prolonged survival time through the use of herpes simplex virus thymidine kinase followed by systemic prodrug application of ganciclovir.	1. Yes 2. Yes 3. No 4. Yes 5. No 6. {"answer of action 1": "Yes", "answer of action 2": "Yes", "answer of action 3": "No", "answer of action 4": "Yes", "answer of action 5": "No"}	Yes. This publication meets all the criteria. (1) The study uses human mesenchymal stem cells (MSCs) as the primary research subject. (2) The study involves patients with glioblastoma, which is a type of glioma. (3) The abstract mentions the use of a specific therapy, namely, local HSV-TK suicide gene therapy, which falls under the category of oncolytic viral vectors therapy. (4) The study is an original preclinical analysis, not a review, protocol, or case report, and involves an orthotopic glioblastoma mouse model.	{ "answer of action 1": "Yes", "answer of action 2": "Yes", "answer of action 3": "Yes" }	Yes									Y	Y	NS	Y	Yes	No	Yes	Yes	Yes	Yes
33476735	38	2021	2021-01-21	10.1016/j.jconrel.2021.01.023	ImmunoPET-informed sequence for focused ultrasound-targeted mCD47 blockade controls glioma	Title: ImmunoPET-informed sequence for focused ultrasound-targeted mCD47 blockade controls glioma. Abstract: Phagocytic immunotherapies such as CD47 blockade have emerged as promising strategies for glioblastoma (GB) therapy, but the blood brain/tumor barriers (BBB/BTB) pose a persistent challenge for mCD47 delivery that can be overcome by focused ultrasound (FUS)-mediated BBB/BTB disruption. We here leverage immuno-PET imaging to determine how timing of [<sup>89</sup>Zr]-mCD47 injection relative to FUS impacts antibody penetrance into orthotopic murine gliomas. We then design and implement a rational paradigm for combining FUS and mCD47 for glioma therapy. We demonstrate that timing of antibody injection relative to FUS BBB/BTB disruption is a critical determinant of mCD47 access, with post-FUS injection conferring superlative antibody delivery to gliomas. We also show that mCD47 delivery across the BBB/BTB with repeat sessions of FUS can significantly constrain tumor outgrowth and extend survival in glioma-bearing mice. This study generates provocative insights for ongoing pre-clinical and clinical evaluations of FUS-mediated antibody delivery to brain tumors. Moreover, our results confirm that mCD47 delivery with FUS is a promising therapeutic strategy for GB therapy.	Exclude in title and abstract screen	No	0					No, the study is conducted on mice and not on human subject.	Yes, this publication meets the criteria as it involves the study of glioblastoma with a new therapeutic strategy that can overcome BBB/BTB challenges. The study also uses orthotopic murine gliomas as a model.	Yes. This publication explicitly mentions the use of CD47 blockade, a phagocytic immunotherapy, combined with focused ultrasound-mediated blood brain/tumor barrier disruption for glioma therapy. It meets our criteria.	Yes. This publication is original research that studies the use of FUS-mediated BBB/BTB disruption to deliver mCD47 to gliomas. The authors performed immuno-PET imaging to determine the timing of mCD47 injection relative to FUS, and they designed a rational paradigm for combining FUS and mCD47 for glioma therapy. They also demonstrated that mCD47 delivery with repeat sessions of FUS can significantly constrain tumor outgrowth and extend survival in glioma-bearing mice.	1. No. 2. Yes. 3. Yes. 4. Yes. 5. No. 6. {"answer of action 1": "No", "answer of action 2": "Yes", "answer of action 3": "Yes", "answer of action 4": "Yes", "answer of action 5": "No"}	Yes. The publication meets all the criteria. 1) The study involves human subjects as it focuses on glioblastoma therapy. 2) The study involves patients with glioblastoma. 3) The title and abstract explicitly mention the use of CD47 blockade, which is an immune checkpoint inhibitor, for glioma treatment. 4) The publication presents original research findings.	{ "answer of action 1": "Yes", "answer of action 2": "Yes", "answer of action 3": "Yes" }	Yes									N	Y	Y	Y	No	No	Yes	No	Yes	Yes
35628668	39	2022	2022-05-28	10.3390/ijms23105857	NKG2C+ NK Cells for Immunotherapy of Glioblastoma Multiforme	Title: NKG2C+ NK Cells for Immunotherapy of Glioblastoma Multiforme. Abstract: In glioblastoma, non-classical human leucocyte antigen E (HLA-E) and HLA-G are frequently overexpressed. HLA-E loaded with peptides derived from HLA class I and from HLA-G contributes to inhibition of natural killer (NK) cells with expression of the inhibitory receptor CD94/NKG2A. We investigated whether NK cells expressing the activating CD94/NKG2C receptor counterpart were able to exert anti-glioma effects. NKG2C+ subsets were preferentially expanded by a feeder cell line engineered to express an artificial disulfide-stabilized trimeric HLA-E ligand (HLA-E*spG). NK cells expanded by a feeder cell line, which facilitates outgrowth of conventional NKG2A+, and fresh NK cells, were included for comparison. Expansion via the HLA-E*spG feeder cells selectively increased the fraction of NKG2C+ NK cells, which displayed a higher frequency of KIR2DL2/L3/S2 and CD16 when compared to expanded NKG2A+ NK cells. NKG2C+ NK cells exhibited increased cytotoxicity against K562 and KIR:HLA-matched and -mismatched primary glioblastoma multiforme (GBM) cells when compared to NKG2A+ NK cells and corresponding fresh NK cells. Cytotoxic responses of NKG2C+ NK cells were even more pronounced when utilizing target cells engineered with HLA-E*spG. These findings support the notion that NKG2C+ NK cells have potential therapeutic value for treating gliomas.	Exclude in title and abstract screen	No	0					Yes, this publication meets the criteria as it involves human primary research subjects (patients with glioblastoma multiforme). The study investigates the effectiveness of NK cells expressing the activating CD94/NKG2C receptor in treating gliomas.	Yes. This study involves patients with glioblastoma multiforme and investigates the anti-glioma effects of NK cells expressing the CD94/NKG2C receptor. The study meets our criteria as it involves patients with glioma.	No. The title and abstract do not explicitly mention any of the mentioned immunotherapies. Rather, the study investigates the potential use of a specific type of natural killer (NK) cells for treating glioblastoma multiforme.	Yes, this publication meets the criteria as it reports original research.	1. Yes 2. Yes 3. No 4. Yes 5. No 6. {"answer of action 1": "Yes", "answer of action 2": "Yes", "answer of action 3": "No", "answer of action 4": "Yes", "answer of action 5": "No"}	Yes. This publication meets all the criteria. 1) It involves primary research with human subjects. 2) It involves patients with glioblastoma multiforme. 3) The title and abstract explicitly mention the use of NKG2C+ NK cells for immunotherapy of glioblastoma. 4) It is an original research study.	{"answer of action 1": "Yes", "answer of action 2": "Yes", "answer of action 3": "Yes"}	Yes									Y	Y	N	Y	No	No	Yes	Yes	Yes	Yes
35279703	40	2022	2022-03-13	10.1038/s41388-022-02236-7	MicroRNA-22 represses glioma development via activation of macrophage-mediated innate and adaptive immune responses	Title: MicroRNA-22 represses glioma development via activation of macrophage-mediated innate and adaptive immune responses. Abstract: Macrophage-mediated tumor cell phagocytosis and subsequent neoantigen presentation are critical for generating anti-tumor immunity. This study aimed to uncover the potential clinical value and molecular mechanisms of miRNA-22 (miR-22) in tumor cell phagocytosis via macrophages and more efficient T cell priming. We found that miR-22 expression was markedly downregulated in primary macrophages from glioma tissue samples compared to adjacent tissues. miR-22-overexpressing macrophages inhibited glioma cell proliferation and migration, respectively. miR-22 upregulation stimulated the phagocytic ability of macrophages, enhanced tumor cell phagocytosis, antigen presentation, and efficient T cell priming. Additionally, our data revealed that miR-22-overexpressing macrophages inhibited glioma formation in vivo, HDAC6 was a target, and NF-??B signaling was a pathway closely associated with miR-22 in tumor-associated macrophages (TAMs) of glioma. Our findings revealed the essential roles of miR-22 in tumor cell phagocytosis by macrophages and more efficient T cell priming, facilitating further research on phagocytic regulation to enhance the response to tumor immunotherapy.	Exclude in title and abstract screen	No	0					Yes. The publication uses human primary research subjects (tissue samples from glioma patients).	Yes, this publication meets our criteria as it involves patients with glioma and explores the potential clinical value and molecular mechanisms of miRNA-22 in tumor cell phagocytosis via macrophages and more efficient T cell priming. The study also includes in vivo experiments on glioma formation and targets HDAC6 and NF-??B signaling in TAMs of glioma.	Not sure. The abstract mentions macrophages and T cell priming, but it does not explicitly state that the study involves treatment of patients with any of the listed immunotherapies.	Yes. This publication describes original research focused on investigating the clinical value and molecular mechanisms of miRNA-22 in tumor cell phagocytosis via macrophages and efficient T cell priming in glioma. The authors conducted in vitro and in vivo experiments to support their findings.	1. Yes. The publication involves primary research with human subjects. 2. Yes. The publication is about glioma. 3. No. The publication does not explicitly mention any of the listed immunotherapies. 4. Yes. The publication is original research with in vivo experiments. 5. No. The publication does not meet the third criteria since it does not mention any immunotherapy. 6. {"answer of action 1": "Yes", "answer of action 2": "Yes", "answer of action 3": "No", "answer of action 4": "Yes", "answer of action 5": "No"}	Yes, this publication meets all the specified criteria. 1) The study uses human as the primary research subject by analyzing primary macrophages from glioma tissue samples and adjacent tissues. 2) The study involves patients with glioma, as indicated by the comparison of macrophages from glioma tissue samples. 3) The title and abstract mention the involvement of immunotherapies, such as macrophage-mediated innate and adaptive immune responses, tumor cell phagocytosis, and efficient T cell priming. 4) The publication presents original research findings rather than reviews, protocols, or case reports, as indicated by the investigation aimed at uncovering the potential clinical value and molecular mechanisms of miRNA-22 in tumor cell phagocytosis.	{ "answer of action 1": "Yes", "answer of action 2": "Yes", "answer of action 3": "Yes" }	Yes									Y	Y	NS	Y	Yes	No	Yes	Yes	Yes	Yes
26317899	41	2015	2015-08-29	10.18632/oncotarget.4494	Genomic amplification of 9p24.1 targeting JAK2, PD-L1, and PD-L2 is enriched in high-risk triple negative breast cancer	Title: Genomic amplification of 9p24.1 targeting JAK2, PD-L1, and PD-L2 is enriched in high-risk triple negative breast cancer. Abstract: We used DNA content flow cytometry followed by oligonucleotide array based comparative genomic hybridization to survey the genomes of 326 tumors, including 41 untreated surgically resected triple negative breast cancers (TNBC). A high level (log2ratio ??? 1) 9p24 amplicon was found in TNBC (12/41), glioblastomas (2/44), and colon carcinomas (2/68). The shortest region of overlap for the amplicon targets 9p24.1 and includes the loci for PD-L1, PD-L2, and JAK2 (PDJ amplicon). In contrast this amplicon was absent in ER+ (0/8) and HER2+ (0/15) breast tumors, and in pancreatic ductal adenocarcinomas (0/150). The PDJ amplicon in TNBCs was correlated with clinical outcomes in group comparisons by two-sample t-tests for continuous variables and chi-squared tests for categorical variables. TNBC patients with the PDJ amplicon had a worse outcome with worse disease-free and overall survival. Quantitative RT-PCR confirmed that the PDJ amplicon in TNBC is associated with elevated expression of JAK2 and of the PD-1 ligands. These initial findings demonstrate that the PDJ amplicon is enriched in TNBC, targets signaling pathways that activate the PD-1 mediated immune checkpoint, and identifies patients with a poor prognosis.	Exclude in title and abstract screen	No	0					Yes. The publication uses human subjects as the primary research and discusses the findings of a study conducted on surgically resected triple negative breast cancers (TNBC).	No. This publication does not meet our criteria as it involves patients with breast cancer and pancreatic cancer, but not glioma, glioblastoma, astrocytoma, or oligodendroglioma.	Not sure. Although the study mentions PD-L1 and PD-L2, it does not explicitly state that patients are being treated with immunotherapies. There is also no mention of the other specific immunotherapies listed in the criteria.	Yes, this publication meets the criteria. It is an original research study that includes data from 41 untreated surgically resected triple negative breast cancers. The publication provides results of the study where authors surveyed the genomes of 326 tumors. Additionally, the authors investigate a specific genomic amplification and its correlation with clinical outcomes in group comparisons. Finally, the publication includes confirmation of findings through quantitative RT-PCR.	Action 1: No (The publication doesn't explicitly mention human subjects as research subjects). Action 2: Yes (The publication involves patients with glioblastomas). Action 3: Yes (The publication explicitly mentions the study involves treatment of patients with immune checkpoint inhibitors such as PD-L1 and PD-L2). Action 4: Yes (The publication presents original research involving 326 tumors). Action 5: No Json object: {'answer of action 1': 'No', 'answer of action 2': 'Yes', 'answer of action 3': 'Yes', 'answer of action 4': 'Yes', 'answer of action 5': 'No'}	No. This publication does not meet all the criteria. Although it involves human subjects and mentions the presence of glioblastomas, it does not mention the treatment of patients with immunotherapies such as Immune Checkpoint Inhibitors, Peptide Vaccination, Dendritic cell Vaccination, Adoptive Transfer of Effector Lymphocytes, Chimeric Antigen Receptor (CAR) T-cell therapy, or Oncolytic Viral Vectors therapy. Additionally, the abstract does not indicate that it is an original research study.	{ "answer of action 1": "No", "answer of action 2": "No", "answer of action 3": "No" }	No									Y	N	NS	Y	No	No	No	No	No	No
16527606	42	2006	2006-03-11	10.1016/j.cancergencyto.2005.08.009	Isolation of immunoresistant human glioma cell clones after selection with alloreactive cytotoxic T lymphocytes: cytogenetic and molecular cytogenetic characterization	Title: Isolation of immunoresistant human glioma cell clones after selection with alloreactive cytotoxic T lymphocytes: cytogenetic and molecular cytogenetic characterization. Abstract: Intratumoral heterogeneity and genetic instability within gliomas may allow intrinsically immunoresistant (IR) cells to escape alloreactive cytotoxic T lymphocyte (aCTL) cellular immunotherapy. The potential existence of aCTL-resistant variants prompted us to investigate whether cellular immunotherapy resistant glioma models could be isolated. To generate the models, repeated intermittent or continuous selective pressure (ISP or CSP) with multiple aCTL populations was applied to a low-passage glioblastoma cell explant, 13-06-MG, obtained from a patient at initial diagnosis. IL-6 and IL-8 secretion was greater in coincubates of aCTL cells with 13-06-ISP and 13-06-CSP immunoselected cells than those with 13-06-MG parental cells. Initially, the immunoselected cells were less sensitive to aCTL lysis; however, the reduced aCTL-sensitivity was not maintained upon further selection. We therefore isolated IR clones from continuously immunoselected cells (13-06-CSP). The frequency of IR clones was 1-6 cells per 10,000 immunoselected cells. Two clones selected for further study, 13-06-IR29 and 13-06-IR30, resisted aCTL lysis in the absence of immunoselective pressure. Cytogenetic analyses revealed structural anomalies and genomic imbalances unique to the IR clones. Based on these findings, a hypothetical model is proposed that traces the origin of the IR clones to a clonal variant within the 13-06-CSP and 13-06-MG populations.	Exclude in title and abstract screen	No	0					Not sure. The title and abstract do not give enough information to determine if human subjects were used.	Not sure. While the title mentions glioma and glioblastoma, the abstract does not specify the type of glioma studied. Additionally, the focus of the study seems to be on cellular immunotherapy rather than on patients with gliomas. Further information is needed to determine if the study meets our criteria.	No. The title and abstract do not mention any of the mentioned immunotherapies. The study focuses on investigating whether cellular immunotherapy resistant glioma models could be isolated by applying repeated intermittent or continuous selective pressure with multiple aCTL populations. However, the immunotherapy mentioned here is not specific to the mentioned criteria.	Yes, this publication meets our criteria as it presents original research by investigating the isolation of immunoresistant human glioma cell clones. The study involved experiments and analyses to test their hypothesis.	1. No 2. Yes, glioblastoma 3. No 4. Yes, original research 5. No 6. {'answer of action 1': 'No', 'answer of action 2': 'Yes, glioblastoma', 'answer of action 3': 'No', 'answer of action 4': 'Yes, original research', 'answer of action 5': 'No'}	No. This publication does not meet all the criteria. While it involves human glioma cells as the primary research subject, it does not mention the treatment of patients with any of the specified immunotherapies. Additionally, the publication is focused on the isolation and characterization of immunoresistant glioma cell clones, rather than a clinical study involving patients.	{"answer of action 1": "Yes", "answer of action 2": "No", "answer of action 3": "No"}	Yes									NS	NS	N	Y	No	No	No	Yes	No	Yes
33263448	43	2020	2020-12-02	10.1080/10717544.2020.1833381	3D optical/CT as a preclinical companion imaging platform for glioblastoma drug development	Title: 3D optical/CT as a preclinical companion imaging platform for glioblastoma drug development. Abstract: Multimodality 3D Optical Imaging (OI)/CT has the potential to play a major role in drug development for glioblastomas (GBM), as it is an accessible preclinical method. To demonstrate the potential of 3D OI/CT to visualize orthotopic GBM implantation, we labeled GBM cells with Cy7 and imaged their location using 3D OI/CT. To confirm the accuracy of the spatial localization and demonstrate the ability to image locoregionally delivered therapies, we labeled mouse albumin with Cy7 (Cy7ALB) and delivered it via locoregional infusion 1?€?mm or 3?€?mm into the brain and demonstrated correlation of signal between the 3D OI/CT and post necropsy brain slices. In addition, we demonstrated the potential of systemically delivered Cy7ALB contrast to detect blood-brain barrier (BBB) permeability caused by orthotopic GBMs using 3D OI/CT. We also tested the potential of 3D OI/CT to assess focal BBB permeability induced by high intensity focused ultrasound (HIFU), a methodology being used in clinical trials to noninvasively permeabilize the BBB for systemic therapeutic delivery to GBM. We demonstrated the ability of systemic Cy7ALB contrast together with 3D OI/CT to accurately assess real-time HIFU-induced BBB permeability, which correlated to post necropsy imaging of brains. Furthermore, we demonstrated that 3D OI/CT can also image the therapeutic distribution of a Cy7-labeled anti-PD-1 antibody, a prototype translational antibody therapy. We successfully imaged real-time antibody distribution after HIFU-induced BBB permeability, which correlated with post necropsy Cy7 signal and translational PET imaging after injection of [<sup>89</sup>Zr] anti-PD-1 antibody. Thus, we demonstrated the broad potential of using 3D OI/CT as an accessible preclinical tool to develop anti-GBM therapies.	Exclude in title and abstract screen	No	0					Yes, this publication meets the criteria as it uses orthotopic GBM implantation for demonstrating the potential of 3D OI/CT to develop anti-GBM therapies. The study involves the use of human subjects as primary research subjects.	Yes, this publication meets the criteria because it involves preclinical imaging of glioblastomas using 3D Optical Imaging/CT.	Not sure. While the abstract mentions the use of an anti-PD-1 antibody, it is not explicitly mentioned that patients are being treated with immunotherapies. The focus of the paper is on the development of imaging techniques and their potential use in preclinical drug development rather than on patient treatment with immunotherapies.	Yes, this publication meets our criteria. It is an original research study that demonstrates the potential of a multimodality imaging platform for drug development in glioblastomas. The study used various techniques and methods to validate the accuracy and potential of the platform.	1. No 2. Yes 3. No 4. Yes 5. No 6. {"answer of action 1": "No", "answer of action 2": "Yes", "answer of action 3": "No", "answer of action 4": "Yes", "answer of action 5": "No"}	No. While the publication utilizes 3D Optical Imaging (OI)/CT as a preclinical imaging platform for glioblastoma drug development, it does not meet all of the criteria mentioned. Only one immunotherapy, anti-PD-1 antibody, is mentioned in the abstract, but the abstract does not explicitly state the study involves treatment of patients with immunotherapies. Additionally, the study is described as preclinical, meaning it is not conducted on human subjects. Therefore, it does not meet criteria (1), (2), (3), and (4).	{ "answer of action 1": "Yes", "answer of action 2": "Yes", "answer of action 3": "Yes" }	No									Y	Y	NS	Y	Yes	No	No	Yes	Yes	No
14968374	44	2004	2004-02-18	10.1007/s00381-003-0898-7	Lymphokine activated killer cells from umbilical cord blood show higher antitumor effect against anaplastic astrocytoma cell line (U87) and medulloblastoma cell line (TE671) than lymphokine activated killer cells from peripheral blood	Title: Lymphokine activated killer cells from umbilical cord blood show higher antitumor effect against anaplastic astrocytoma cell line (U87) and medulloblastoma cell line (TE671) than lymphokine activated killer cells from peripheral blood. Abstract: The aims of this study were to assess the cytotoxic capability of lymphokine-activated killer (LAK) cells from umbilical cord blood (UCB), to compare them with those of peripheral blood (PB)-derived cells against anaplastic astrocytoma cell line (U87) and medulloblastoma cell line (TE671), and to identify which mechanism and genes were involved in cytotoxicity. The effector cells were generated by interleukin-2 from UCB and PB. The antitumor property of effector cells against the target cells (U87, TE671) were estimated using a visual survival cell assay. The mixed target and effector (UCB) cells were analyzed for whether DNA fragmentation was present or not. Reverse transcription polymerase chain reaction analysis was then performed to estimate the statement of the perforin and FasL genes in activated and inactivated cells from UCB. The higher in vitro antitumor properties of the LAK cells from UCB were observed in comparison to the LAK cells from PB against the U87 and the TE671 ( p<0.05). Apoptosis may be one of the lysis mechanisms of target cells by the LAK cells from UCB. The contributing genes could be FasL and perforin. This study suggests that UCB may be used as a source of LAK cells in adults and children suffering from anaplastic astrocytoma or medulloblastoma.	Exclude in title and abstract screen	No	0					Yes, this publication meets our criteria as it uses human umbilical cord blood and peripheral blood as the primary research subjects to assess the cytotoxic capability of lymphokine-activated killer cells against two cancer cell lines. The study also reports the use of reverse transcription polymerase chain reaction analysis to estimate the statement of the perforin and FasL genes in activated and inactivated cells from UCB.	Yes. This study involves patients with astrocytoma and medulloblastoma. The use of lymphokine-activated killer cells from umbilical cord blood was assessed for their antitumor effect against these types of tumors.	Not sure. While the study is comparing the cytotoxic capabilities of lymphokine-activated killer cells from umbilical cord blood and peripheral blood against two cancer cell lines, it does not explicitly state that the study involves treatment of patients with any of the specified immunotherapies.	Yes, this publication meets our criteria. It is original research that compares the cytotoxic capability of lymphokine-activated killer (LAK) cells from umbilical cord blood (UCB) and peripheral blood (PB) and identifies the mechanism and genes involved in cytotoxicity. The study suggests the potential use of UCB as a source of LAK cells in treating anaplastic astrocytoma or medulloblastoma.	Action 1: No, the publication did not involve human as primary research subjects. Action 2: Yes, the publication involves patients with astrocytoma. Action 3: No, the title and abstract did not mention any of the mentioned immunotherapies. Action 4: No, the publication was not an original research as it did not describe any experiments, but rather it was an observational study. Action 5: No, the publication met only one out of the four criteria. JSON object: {'answer of action 1': 'No', 'answer of action 2': 'Yes', 'answer of action 3': 'No', 'answer of action 4': 'No', 'answer of action 5': 'No'}	No. Reason: Although the title and abstract mention the involvement of Lymphokine-activated killer (LAK) cells in the treatment of anaplastic astrocytoma and medulloblastoma, it does not explicitly mention the use of any of the specified immunotherapies (immune checkpoint inhibitors, peptide vaccination, etc.). Additionally, the abstract does not clearly state whether the study involved human subjects or patients.	{ "answer of action 1": "Yes", "answer of action 2": "Yes", "answer of action 3": "Yes" }	Yes									Y	Y	NS	Y	Yes	No	No	Yes	Yes	Yes
30121258	45	2018	2018-08-20	10.1016/j.ajpath.2018.07.009	Correlation between Apoptosis and in Situ Immune Response in Fatal Cases of Microcephaly Caused by Zika Virus	Title: Correlation between Apoptosis and in Situ Immune Response in Fatal Cases of Microcephaly Caused by Zika Virus. Abstract: Zika virus (ZIKV) is a single-stranded positive-sense RNA flavivirus that possesses a genome approximately 10.7 Kb in length. Although pro-inflammatory and anti-inflammatory cytokines and apoptotic markers belonging to the extrinsic and intrinsic pathways are suggested to be involved in fatal cases of ZIKV-induced microcephaly, their exact roles and associations are unclear. To address this, brain tissue samples were collected from 10 individuals, five of whom were diagnosed as ZIKV positive with microcephaly and a further five were flavivirus-negative controls that died because of other causes. Examination of material from the fatal cases of microcephaly revealed lesions in the cerebral cortex, edema, vascular proliferation, neuronal necrosis, gliosis, neuronophagy, calcifications, apoptosis, and neuron loss. The expression of various apoptosis markers in the neural parenchyma, including FasL, FAS, BAX, BCL2, and caspase 3 differed between ZIKV-positive cases and controls. Further investigation of type 1 and 2 helper T-cell cytokines confirmed a greater anti-inflammatory response in fatal ZIKV-associated microcephaly cases. Finally, an analysis of the linear correlation between tumor necrosis factor-??, IL-1??, IL-4, IL-10, transforming growth factor-??, and IL-33 expression and various apoptotic markers suggested that the immune response may be associated with the apoptotic phenomenon observed in ZIKV-induced microcephaly.	Exclude in title and abstract screen	No	0					Yes, this publication meets the criteria as it involves the study of human brain tissue samples from individuals diagnosed with Zika virus-induced microcephaly. The study examines the correlation between apoptosis and the in situ immune response in these cases.	No. This publication does not meet our criteria as it does not involve patients with glioma, glioblastoma, astrocytoma, or oligodendroglioma. The publication discusses the correlation between apoptosis and in situ immune response in fatal cases of microcephaly caused by Zika virus. The study did not involve patients with brain tumors.	Not sure. While the study involves examining brain tissue from individuals diagnosed with ZIKV-positive microcephaly cases, the title and abstract do not explicitly mention the use of any of the listed immunotherapies. Therefore, it is unclear whether the study involves treatment of patients with any of these immunotherapies.	Yes. This publication reports original research on the correlation between apoptosis and the immune response in fatal cases of microcephaly caused by Zika virus. It analyzes brain tissue samples from 10 individuals, five of whom had Zika virus-induced microcephaly and five were flavivirus-negative controls that died of other causes. The study examines the expression of apoptosis markers, cytokines, and their correlation in neural parenchyma.	1. Yes 2. Yes 3. No 4. Yes 5. No {'answer of action 1': 'Yes', 'answer of action 2': 'Yes', 'answer of action 3': 'No', 'answer of action 4': 'Yes', 'answer of action 5': 'No'}	No. This publication does not meet all the criteria. While it involves human subjects (cerebral tissue samples from individuals with Zika virus-induced microcephaly), it does not involve patients with glioma, glioblastoma, astrocytoma, or oligodendroglioma. Additionally, the study does not mention the use of any of the specified immunotherapies.	{ "answer of action 1": "Yes", "answer of action 2": "No", "answer of action 3": "No" }	Yes									Y	N	NS	Y	No	No	No	No	No	Yes
29571083	47	2018	2018-03-24	10.1016/j.ejca.2018.02.023	Expression-based intrinsic glioma subtypes are prognostic in low-grade gliomas of the EORTC22033-26033 clinical trial	Title: Expression-based intrinsic glioma subtypes are prognostic in low-grade gliomas of the EORTC22033-26033 clinical trial. Abstract: The European Organisation for Research and Treatment of Cancer (EORTC) 22033-26033 clinical trial (NCT00182819) investigated whether initial temozolomide (TMZ) chemotherapy confers survival advantage compared with radiotherapy (RT) in low-grade glioma??(LGG) patients. In this study, we performed gene expression profiling on tissues from this trial to identify markers associated with progression-free survival (PFS) and treatment response. Gene expression profiling, performed on 195 samples, was used to assign tumours to one of six intrinsic glioma subtypes (IGSs; molecularly similar tumours as previously defined using unsupervised expression analysis) and to determine the composition of immune infiltrate. DNA copy number changes were determined using OncoScan arrays. We confirm that IGSs are prognostic in the EORTC22033-26033 clinical trial. Specific genetic changes segregate in distinct IGSs: most samples assigned to IGS-9 have IDH-mutations and 1p19q codeletion, samples assigned to IGS-17 have IDH-mutations without 1p19q codeletion and samples assigned to other intrinsic subtypes often are IDH-wildtype. A trend towards benefit from RT was observed for samples assigned to IGS-9 (hazard ratio [HR] for TMZ is 1.90, P??=??0.065)??but not for samples assigned to IGS-17 (HR 0.87, P??=??0.62). We did not identify genes significantly associated with PFS??within intrinsic subtypes, although follow-up time is limited. We also show that LGGs and glioblastomas differ in their immune infiltrate, which suggests that LGGs are less amenable to checkpoint inhibitor-type immune therapies. Gene expression analysis also allows identification of relatively rare subtypes. Indeed, one patient with a pilocytic astrocytoma??was identified. IGSs are prognostic for PFS in EORTC22033-26033 clinical trial samples.	Exclude in title and abstract screen	No	0					Yes, the publication meets the criteria as it involves human subjects - LGG patients who participated in a clinical trial.	Yes. This publication meets our criteria as it involves patients with low-grade glioma and discusses intrinsic glioma subtypes.	Not sure. While the abstract mentions the use of gene expression profiling to identify markers associated with treatment response and progression-free survival in low-grade gliomas, it does not explicitly mention the use of any immunotherapies.	Yes, this publication meets the criteria because it is an original research study, and it involves the analysis of 195 samples to identify markers associated with progression-free survival and treatment response. The study used gene expression profiling to assign tumors to six intrinsic glioma subtypes (IGSs) and to determine the composition of immune infiltrate, and it confirmed that IGSs are prognostic in the EORTC22033-26033 clinical trial. The study also identified specific genetic changes that segregate in distinct IGSs, and it showed that LGGs and glioblastomas differ in their immune infiltrate.	1. No 2. Yes 3. No 4. Yes 5. No 6. {"answer of action 1": "No", "answer of action 2": "Yes", "answer of action 3": "No", "answer of action 4": "Yes", "answer of action 5": "No"}	No. This publication does not meet all the criteria. Although it mentions the study involving patients with glioma, it does not explicitly mention the use of any immunotherapies, such as immune checkpoint inhibitors, peptide vaccination, dendritic cell vaccination, adoptive transfer of effector lymphocytes, chimeric antigen receptor (CAR) T-cell therapy, or oncolytic viral vectors therapy.	{ "answer of action 1": "Yes", "answer of action 2": "No", "answer of action 3": "No" }	Yes									Y	Y	NS	Y	Yes	No	No	Yes	No	Yes
33683811	49	2021	2021-03-08	10.1111/cns.13633	Characteristics and outcome-related factors of seizure at the first onset of autoimmune encephalitis: A retrospective study	Title: Characteristics and outcome-related factors of seizure at the first onset of autoimmune encephalitis: A retrospective study. Abstract: Seizure outcome of autoimmune encephalitis (AE) varies from seizure-free to refractory epilepsy, and the associated factors remain unclear. We aimed to describe seizure characteristics, identify seizure outcome-related factors, and discuss the medication strategy of antiepileptic drugs (AEDs) at the first onset of AE. We retrospectively studied the data of 86 patients with clinically diagnosed AE. The clinical characteristics were described using a chi-square test. Seizure outcome-related factors were assessed using multivariable logistic regression analysis. 56 patients were finally enrolled, with antibodies to N-methyl-D-aspartate receptor found in 29, to ??-aminobutyric acid receptor B found in 13, and to leucine-rich glioma-inactivated protein 1 found in 14. Status epilepticus occurrence and onset with seizure lead to a poor seizure outcome, while administration of human gamma globulin and a low antibody titer contributed to a good seizure outcome. In the acute phase, seizure characteristics may be considered in the utilization of AEDs. For patients with seizure-free status in the acute phase, clinical manifestation (onset with seizure or not, whether status epilepticus occurs or not), therapy regimen (human gamma globulin administered or not), and antibody titer may be considered when formulating the strategy for withdrawal of AEDs post-acute phase.	Exclude in title and abstract screen	No	0					Yes. The publication involves a retrospective study on patients with autoimmune encephalitis and uses human subjects as primary research subjects to investigate seizure characteristics and the medication strategy of antiepileptic drugs (AEDs). The study enrolled 86 patients who were diagnosed with AE, and the factors associated with seizure outcome were assessed using multivariable logistic regression analysis.	Not sure. The abstract mentions autoimmune encephalitis, but it is unclear whether or not glioma or related tumors are involved.	No. Although the publication discusses the role of antiepileptic drugs in the treatment of autoimmune encephalitis, it does not explicitly mention any of the immunotherapies listed in the criteria.	Yes, this publication meets our criteria. It is original research and includes a retrospective study of 86 patients with clinically diagnosed autoimmune encephalitis, which aims to identify seizure outcome-related factors and discuss the medication strategy of antiepileptic drugs at the first onset of AE. The authors use multivariable logistic regression analysis to assess seizure outcome-related factors.	1. No (the publication doesn't mention using human as primary research subject). 2. No (the publication doesn't involve patients with glioma, glioblastoma, astrocytoma, or oligodendroglioma). 3. No (the publication doesn't explicitly mention that the study involves treatment of patients with one or more of the listed immunotherapies). 4. Yes (the publication is original research). 5. No. 6. {'answer of action 1': 'No', 'answer of action 2': 'No', 'answer of action 3': 'No', 'answer of action 4': 'Yes', 'answer of action 5': 'No'}.	No. This publication does not meet all the criteria. Although it involves human subjects and patients with glioma are mentioned in the abstract, it does not explicitly mention the use of any of the specified immunotherapies. Additionally, it is a retrospective study and does not appear to be original research.	{ "answer of action 1": "Yes", "answer of action 2": "No", "answer of action 3": "No" }	Yes									Y	NS	N	Y	No	No	No	Yes	No	Yes
33228043	50	2020	2020-11-24	10.3390/ph13110403	Remyelination-Promoting DNA Aptamer Conjugate Myaptavin-3064 Binds to Adult Oligodendrocytes In Vitro	Title: Remyelination-Promoting DNA Aptamer Conjugate Myaptavin-3064 Binds to Adult Oligodendrocytes In Vitro. Abstract: We previously applied Systematic Evolution of Ligands by EXponential enrichment (SELEX) technology to identify myelin-specific DNA aptamers, using crude mouse central nervous system myelin as bait. This selection identified a 40-nucleotide aptamer (LJM-3064). Multiple biotinylated LJM-3064 molecules were conjugated to a streptavidin core to mimic a multimeric immunoglobulin M (IgM) antibody, generating 3064-BS-streptavidin (Myaptavin-3064). We previously showed that Myaptavin-3064 induces remyelination in the Theiler's murine encephalomyelitis virus (TMEV) model of chronic spinal cord demyelination. While details of target binding and the mechanism of action remain unclear, we hypothesized that Myaptavin-3064 induces remyelination by binding to oligodendrocytes (OLs). We now report the results of binding assays using the human oligodendroglioma (HOG) cell line, applying both flow cytometry and immunocytochemistry (IC) to assay aptamer conjugate binding to cells. IC assays were applied to compare aptamer conjugate binding to primary embryonic mouse mixed cortical cultures and primary adult rat mixed glial cultures. We show that Myaptavin-3064 binds to HOG cells, with increased binding upon differentiation. In contrast, a negative control aptamer conjugate, 3060-BS, which did not promote central nervous system (CNS) remyelination, does not bind to HOG cells. Myaptavin-3064 did not bind to lung (L2) or kidney (BHK) cell lines. Total internal reflection fluorescence (TIRF) imaging indicates that Myaptavin-3064 binds at the cell membrane of live cells. In addition to HOG cells, Myaptavin-3064 binds to adult rat OLs, but not to embryonic mouse mixed cortical cultures. These data support the hypothesis that Myaptavin-3064 binds to a surface molecule on both rodent and human OLs in a manner that triggers a remyelination signal pathway.	Exclude in title and abstract screen	No	0					Yes. This publication uses human oligodendroglioma cell line for an in vitro binding assay, which involves the use of humans as primary research subjects.	Yes. The publication involves studies on oligodendroglioma and the aptamer conjugate Myaptavin-3064 binds to oligodendrocytes.	Not sure. Although the study involves the treatment of a neurological disorder, it does not explicitly mention any of the listed immunotherapies.	Yes. This publication presents original research involving binding assays of Myaptavin-3064 on human oligodendroglioma cell lines and rat oligodendrocytes that supports the hypothesis that the molecule promotes remyelination by binding to surface molecules.	1. Yes 2. Yes 3. No 4. Yes 5. No (because it doesn't meet the third criteria) 6. {'answer of action 1': 'Yes', 'answer of action 2': 'Yes', 'answer of action 3': 'No', 'answer of action 4': 'Yes', 'answer of action 5': 'No'}	No. Reasons: - The study does not involve human subjects. It only mentions the use of human oligodendroglioma (HOG) cell line for binding assays. - The study does not involve any specific immunotherapies. It focuses on the identification and binding assays of a DNA aptamer (Myaptavin-3064) for remyelination in mice and rats.	{'answer of action 1': 'Yes', 'answer of action 2': 'Yes', 'answer of action 3': 'Yes'}	Yes									Y	Y	NS	Y	Yes	No	No	Yes	Yes	Yes
36033326	52	2022	2022-08-29	10.1016/j.heliyon.2022.e10298	PLVAP is associated with glioma-associated malignant processes and immunosuppressive cell infiltration as a promising marker for prognosis	Title: PLVAP is associated with glioma-associated malignant processes and immunosuppressive cell infiltration as a promising marker for prognosis. Abstract: Previous reports have confirmed the significance of plasmalemma vesicle-associated protein (PLVAP) in the progression of multiple tumors; however, there are few studies examining its immune properties in the context of gliomas. Here, we methodically investigated the pathophysiological characteristics and clinical manifestations of gliomas. A total of 699 patients diagnosed with gliomas in the cancer genome atlas along with 325 glioma patients in the Chinese glioma genome atlas were collected for the training and validation sets. We analyzed and visualized the total statistics using RStudio. PLVAP was markedly upregulated among high grade gliomas, O<sup>6</sup>-methylguanine-DNA methyltransferase promoter unmethylated subforms, isocitrate dehydrogenase wild forms, 1p19q non-codeletion subforms, and mesenchyme type gliomas. The receiver operating characteristics analysis illustrated the favorable applicability of PLVAP in regard to estimating mesenchyme subform gliomas. Subsequent Kaplan-Meier curves together with multivariable Cox analyses upon survival identified high-expression PLVAP as a distinct prognostic variable for patients with gliomas. Gene ontology analysis of PLVAP among gliomas has documented the predominant role of this protein in glioma-associated immunobiological processes and also in inflammatory responses. We consequently examined the associations of PLVAP with immune-related meta-genes, and PLVAP was positively correlated with hematopoietic cell kinase, lymphocyte-specific protein tyrosine kinase, major histocompatibility complex (MHC) I, MHC II, signal transducer and activator of transcription 1, and interferon and was negatively correlated with immunoglobulin G. Moreover, association analyses between PLVAP and glioma-infiltrating immunocytes indicated that the infiltrating degrees of most immune cells exhibited positive correlations with PLVAP expression, particularly immunosuppressive subsets such as tumor-related macrophages, myeloid-derived suppressor cells, and regulatory T lymphocytes. In summary, we originally demonstrated that PLVAP is markedly associated with immunosuppressive immune cell infiltration degrees, unfavorable survival, and adverse pathology types among gliomas, thus identifying PLVAP as a practicable marker and a promising target for glioma-based precise diagnosis and therapeutic strategies.	Exclude in title and abstract screen	No	0					Yes. This publication meets the criteria as it uses human subjects as the primary focus of the study. The study examines 699 patients diagnosed with gliomas and focuses on analyzing the pathophysiological characteristics and clinical manifestations of gliomas. The study also examines associations with immune-related meta-genes and glioma-infiltrating immunocytes among human subjects.	Yes. The publication involves patients with gliomas and provides significant findings on the association of PLVAP with immunosuppressive immune cell infiltration degrees, unfavorable survival, and adverse pathology types among gliomas. The study also suggests PLVAP as a practicable marker and a promising target for glioma-based precise diagnosis and therapeutic strategies.	No. Although the publication mentions gliomas and their characteristics, it does not explicitly mention the treatment of patients with any of the specified immunotherapies. The study only identifies a potential marker for diagnosis and treatment strategies.	Yes, this publication meets our criteria for original research. The study collected data from 699 patients with gliomas in the cancer genome atlas along with 325 glioma patients in the Chinese glioma genome atlas, and analyzed the pathophysiological characteristics and clinical manifestations of gliomas. The study investigated the role of plasmalemma vesicle-associated protein (PLVAP) in the progression of gliomas and its association with immunobiological processes, inflammatory responses, and infiltrating immunocytes. The study concluded that PLVAP is a practicable marker and a promising target for glioma-based precise diagnosing and therapeutic strategies.	1. Yes 2. Yes 3. Yes 4. Yes 5. Yes {'answer of action 1': 'Yes', 'answer of action 2': 'Yes', 'answer of action 3': 'Yes', 'answer of action 4': 'Yes', 'answer of action 5': 'Yes'}	No. Although this publication examines the pathophysiological characteristics and clinical manifestations of gliomas and investigates the associations of PLVAP with immune-related meta-genes and immune cell infiltration, it does not explicitly mention the use of any immunotherapies in the treatment of patients with gliomas. Therefore, it does not meet criterion (3).	'answer of action 1': Yes 'answer of action 2': Yes 'answer of action 3': Yes	Yes									Y	Y	N	Y	No	Yes	No	Yes	Yes	Yes
33687124	53	2021	2021-03-09	10.1002/onco.13750	Plasminogen Activator Urokinase Receptor Implies Immunosuppressive Features and Acts as an Unfavorable Prognostic Biomarker in Glioma	Title: Plasminogen Activator Urokinase Receptor Implies Immunosuppressive Features and Acts as an Unfavorable Prognostic Biomarker in Glioma. Abstract: Clinical outcomes of patients with glioma are still poor, even after standard treatments, including surgery combined with radiotherapy and chemotherapy. New therapeutic strategies and targets for glioma are urgently needed. Plasminogen activator urokinase receptor (PLAUR), a highly glycosylated integral membrane protein, is reported to modulate plasminogen activation and extracellular matrix degradation in many malignant cancers, but its role in gliomas remains unclear. Glioma samples with mRNA sequencing data and clinical information from the Chinese Glioma Genome Atlas (n =?€?310) data set and The Cancer Genome Atlas (n =?€?611) data set were collected for this study. Analyses using Kaplan-Meier plots, time-dependent receiver operating characteristic curves, Cox regression, and nomograms were conducted to evaluate the prognostic performance of PLAUR expression. Analyses using Metascape, ESTIMATE, EPIC, and immunohistochemical staining were performed to reveal the potential biological mechanism. The statistical analysis and graphical work were completed using SPSS, R language, and GraphPad Prism. PLAUR was highly expressed in phenotypes associated with glioma malignancy and could serve as an independent prognostic indicator. Functional analysis revealed the correlation between PLAUR and immune response. Further studies found that samples with higher PLAUR expression were infiltrated with fewer CD8 T cells and many more M2 macrophages. Strong positive correlation was demonstrated between PLAUR expression and some immunosuppressive markers, including immune checkpoints and cytokines. These findings were also confirmed in patient samples. Our results elucidated the clinical significance and immunosuppressive effect of PLAUR in gliomas, which might provide some clues in glioma immunotherapy. Although the efficacy of immunotherapy has been verified in other tumors, its application in glioma is impeded because of the unique microenvironment. Tumor-associated macrophages, which are particularly abundant in a glioma mass, contribute much to the immunosuppressive microenvironment and offer new opportunities in glioma immunotherapy. The results of this study identified plasminogen activator urokinase receptor (PLAUR) expression as a potential marker to predict the infiltration of macrophages and the status of immune microenvironment in patients with glioma, suggesting that treatment decisions could be based on PLAUR level when administering immunotherapeutics. The soluble PLAUR in blood and other body fluids would make this approach easy to implement in the clinic.	Exclude in title and abstract screen	No	0					Yes. The publication uses human as primary research subject and analyzes patient samples. Furthermore, the abstract mentions the clinical significance and immunosuppressive effect of a protein in gliomas, and proposes potential markers to predict immune microenvironment in patients with glioma, which supports the criteria of focusing on human subjects.	Yes. This publication meets our criteria as it involves patients with glioma, and it provides insights into the immunosuppressive features of PLAUR in glioma and its potential as a prognostic biomarker and a marker to predict the immune microenvironment in patients.	No, the title and abstract do not explicitly mention any of the listed immunotherapies. The focus of the publication is on the role of a specific protein, PLAUR, in glioma and its potential use as a marker for the immune microenvironment.	Yes, this publication meets the criteria as it presents original research on the role of the plasminogen activator urokinase receptor (PLAUR) in glioma. The study uses data from two large cohorts and employs various statistical and functional analyses to evaluate the clinical significance and immunosuppressive effects of PLAUR in gliomas. The study also proposes potential implications for glioma immunotherapy based on PLAUR level.	1. Yes 2. Yes 3. Yes 4. Yes 5. Yes 6. {"answer of action 1": "Yes", "answer of action 2": "Yes", "answer of action 3": "Yes", "answer of action 4": "Yes", "answer of action 5": "Yes"}	Yes, this publication meets all the criteria. 1) The publication involves human subjects as the primary research subjects. 2) The publication involves patients with glioma. 3) The title and abstract explicitly mention the study's involvement with immunotherapies, including dendritic cell vaccination, immune checkpoint inhibitors, and chimeric antigen receptor (CAR) T-cell therapy. 4) The publication is described as original research. Therefore, this publication meets all the specified criteria.	{ "answer of action 1": "Yes", "answer of action 2": "Yes", "answer of action 3": "Yes" }	Yes									Y	Y	N	Y	No	Yes	Yes	Yes	Yes	Yes
23816608	54	2013	2013-07-03	10.1016/j.molonc.2013.05.004	Double-deleted vaccinia virus in virotherapy for refractory and metastatic pediatric solid tumors	Title: Double-deleted vaccinia virus in virotherapy for refractory and metastatic pediatric solid tumors. Abstract: Previous studies have shown successful antitumor effects of systemically delivered double-deleted vaccinia virus (vvDD) against a number of adult tumor models, including glioma, colon and ovarian cancers. The purpose of this study was to investigate the oncolytic potential of vvDD against a panel of cell lines representative of pediatric solid tumors that are currently difficult to cure. Cell lines derived from central nervous system atypical teratoid rhabdoid tumor (AT/RT) (BT12, BT16 and KCCF1), sarcoma (143B, HOS, RD and RH30), and neuroblastoma (SKNAS, SKNBE2, IMR-5 and IMR-32) were examined for vvDD mediated cytotoxicity defined by virus expansion followed by loss of tumor cell viability. The normal human fibroblast cell line HS68 was used as a control. Next, relevant orthotopic, subcutaneous and lung metastasis xenograft models were treated with intravenous doses of live vvDD or killed virus controls (DV). Tumor growth inhibition and viral replication were quantified and survival outcomes of these animals were assessed. vvDD was able to infect and kill nine of eleven of the pediatric tumor cells (81.8%) in??vitro. In xenograft models, intravenous administration of a single dose of vvDD significantly inhibited the growth of tumors and prolonged the survival of intracranial and metastatic tumors. Oncolytic vvDD administered i.v. shows activity in preclinical models of pediatric malignancies that are resistant to many currently available treatments. Our data support further evaluation of vvDD virotherapy for refractory pediatric solid tumors.	Exclude in title and abstract screen	No	0					Yes. The publication proposes a study that uses human pediatric tumor cell lines as the primary research subject. Additionally, the use of orthotopic, subcutaneous, and lung metastasis xenograft models further supports the study's potential applications for human subjects.	Not sure. The abstract mentions central nervous system atypical teratoid rhabdoid tumor which is a type of brain tumor, but it is not clear if any of the patients included in the study had a glioma, glioblastoma, astrocytoma, or oligodendroglioma. Further information is needed to determine if this study meets the criteria.	Yes. This publication explicitly mentions the use of oncolytic viral vectors therapy, in this case specifically double-deleted vaccinia virus (vvDD), for treatment of pediatric solid tumors.	Yes, the publication meets the criteria as it describes original research on the oncolytic potential of double-deleted vaccinia virus against pediatric solid tumors. It presents in vitro and in vivo experiments that support the use of vvDD virotherapy for refractory pediatric solid tumors.	1. Yes 2. Yes 3. No 4. Yes 5. No (because it does not meet criteria 3) 6. {"answer of action 1": "Yes", "answer of action 2": "Yes", "answer of action 3": "No", "answer of action 4": "Yes", "answer of action 5": "No"}	Yes, this publication meets all the criteria. 1) It involves human subjects as the primary research subjects. 2) It involves patients with pediatric solid tumors, which includes glioma. 3) The title and abstract explicitly mention the use of oncolytic viral vectors therapy (vvDD) in the treatment of pediatric solid tumors. 4) It presents original research on the efficacy of vvDD virotherapy for refractory pediatric solid tumors.	{ "answer of action 1": "No", "answer of action 2": "Yes", "answer of action 3": "No" }	Yes									Y	NS	Y	Y	Yes	No	Yes	Yes	No	Yes
27359377	55	2016	2016-07-01	10.1080/14728222.2016.1208172	Temozolomide induces the expression of the glioma Big Potassium (gBK) ion channel, while inhibiting fascin-1 expression: possible targets for glioma therapy	Title: Temozolomide induces the expression of the glioma Big Potassium (gBK) ion channel, while inhibiting fascin-1 expression: possible targets for glioma therapy. Abstract: Temozolomide (TMZ) improves Glioblastoma Multiforme (GBM) patient survival. The invasive behavior of the glioma cells is the cause of GBM relapse. The glioma BK ion channel (gBK) may provide glioma cells with a mechanism to invade surrounding tissue. gBK contains epitopes that cytolytic T lymphocytes (CTLs) can recognize and kill glioma cells. Fascin-1 is an actin crosslinking molecule that supports microvilli; these membrane protrusions provide a physical defense against CTLs. TMZ was investigated to determine its effect on gBK and fascin-1 expression. Human glioma cells cultured in TMZ were analyzed for their altered mRNA and gBK protein levels by using quantitative real time PCR, immunostaining and cellular functional assays. TMZ slowed glioma cell growth and inhibited their transmigratory properties due to loss of fascin-1. TMZ induced increased gBK and HLA expression and allowed these TMZ-treated cells to become better targets for gBK-specific CTLs. Besides its traditional chemotherapeutic effect, TMZ can have four other targeted pathways: 1) slowed glioma cell growth; 2) inhibited glioma cell transmigration; 3) increased HLA-A2 and gBK tumor antigen production; 4) increased CTL-mediated cytolysis of the TMZ treated glioma cells due to the loss of their defensive membrane protrusions supported by fascin-1.	Exclude in title and abstract screen	No	0					Yes, this publication meets the criteria as it involves studying the effects of TMZ on human glioma cells. The cells were analyzed for altered mRNA and protein levels, and cellular assays were performed. The publication focuses on understanding the mechanism of glioma cell invasion and improving glioma therapy, with human glioma cells being the primary topic of research.	Yes, the publication meets our criteria because it involves patients with glioblastoma. The abstract describes the effects of Temozolomide on glioma cells, including altered mRNA and protein levels, increased expression of the glioma BK ion channel (gBK), and inhibition of fascin-1 expression. These findings have potential implications for glioma therapy.	Yes, the publication meets our criteria as it explicitly mentions the treatment of glioblastoma multiforme patients using TMZ and investigates its effect on the expression of the glioma BK ion channel and the actin-crosslinking molecule fascin-1, which are involved in the invasive behavior of glioma cells. This research may also allow these TMZ-treated cells to become better targets for glioma BK-specific CTLs.	Yes, this publication meets our criteria as it reports original research and not a review or case report. The abstract suggests that the authors conducted experiments to investigate the effect of TMZ on glioma cells and identified potential targets for glioma therapy.	1. Yes 2. Yes (mentions glioblastoma) 3. No 4. Yes 5. No (because it does not meet criteria 3) 6. {"answer of action 1": "Yes", "answer of action 2": "Yes", "answer of action 3": "No", "answer of action 4": "Yes", "answer of action 5": "No"}	Yes, this publication meets all the criteria. 1. It involves human subjects as the primary research subjects. 2. It involves patients with glioma, as mentioned in the title. 3. The title and abstract explicitly mention the use of Temozolomide as a treatment for glioma patients. 4. It is an original research study, investigating the effect of Temozolomide on glioma cells and their expression of gBK and fascin-1.	{ "answer of action 1": "Yes", "answer of action 2": "Yes", "answer of action 3": "Yes" }	Yes									Y	Y	Y	Y	Yes	No	Yes	Yes	Yes	Yes
35056889	56	2022	2022-01-21	10.3390/molecules27020569	In Vitro Evaluation of the Cytotoxic Effect of Streptococcus pyogenes Strains, Protegrin PG-1, Cathelicidin LL-37, Nerve Growth Factor and Chemotherapy on the C6 Glioma Cell Line	Title: In Vitro Evaluation of the Cytotoxic Effect of Streptococcus pyogenes Strains, Protegrin PG-1, Cathelicidin LL-37, Nerve Growth Factor and Chemotherapy on the C6 Glioma Cell Line. Abstract: Brain cancer treatment, where glioblastoma represents up to 50% of all CNS malignancies, is one of the most challenging calls for neurooncologists. The major driver of this study was a search for new approaches for the treatment of glioblastoma. We tested live <i>S. pyogenes</i>, cathelicidin family peptides and NGF, assessing the oncolytic activity of these compounds as monotherapy or in combination with chemotherapeutics. For cytotoxicity evaluation, we used the MTT assay, trypan blue assay and the xCELLigence system. To evaluate the safety of the studied therapeutic approaches, we performed experiments on normal human fibroblasts. Streptococci and peptides demonstrated high antitumor efficiency against glioma C6 cells in all assays applied, surpassing the effect of chemotherapeutics (doxorubicin, carboplatin, cisplatin, etoposide). A real-time cytotoxicity analysis showed that the cell viability index dropped to 21% 2-5 h after <i>S. pyogenes</i> strain exposure. It was shown that LL-37, PG-1 and NGF also exhibited strong antitumor effects on C6 glioma cells when applied at less than 10<sup>-4</sup> M. Synergistic effects for combinations of PG-1 with carboplatin and LL-37 with etoposide were shown. Combinations of <i>S. pyogenes</i> strain #7 with NGF or LL-37 demonstrated a cytotoxic effect (56.7% and 57.3%, accordingly) on C6 glioma cells after 3 h of exposure.	Exclude in title and abstract screen	No	0					No. This publication has used the C6 glioma cell line as the primary research subject, not human subjects.	No. While the publication does mention glioblastoma, there is not clear indication that patients with glioma, glioblastoma, astrocytoma, or oligodendroglioma were involved in the study. The study seems to focus on in vitro evaluation of therapeutic approaches on a cell line, rather than on human patients.	Not sure. The abstract mentions testing of different compounds for their oncolytic effect on glioblastoma cells, including Streptococci and peptides, but it does not explicitly mention any of the immunotherapies listed in the criteria. Therefore, it is not clear whether any of the mentioned therapies involve immunotherapy.	Yes, this publication meets our criteria for original research as it reports the results of experiments conducted by the authors. It includes details on the methods used and the results obtained.	1. No 2. Yes 3. No 4. Yes 5. No 6. { "answer of action 1": "No", "answer of action 2": "Yes", "answer of action 3": "No", "answer of action 4": "Yes", "answer of action 5": "No" }	Yes, this publication meets all the criteria. 1. The study involves human subjects as the primary research subjects. 2. The patients involved in the study have glioma, specifically glioblastoma (as stated in the abstract). 3. The title and abstract explicitly mention the involvement of immunotherapies. They mention the testing of Streptococcus pyogenes strains, cathelicidin LL-37, and nerve growth factor (NGF) as potential treatments for glioblastoma. These substances can be considered immunotherapies. 4. The publication is an original research study as it presents the findings of experiments and evaluations conducted on glioma cells and normal human fibroblasts.	{ "answer of action 1": "Yes", "answer of action 2": "Yes", "answer of action 3": "Yes" }	Yes									N	N	NS	Y	No	No	Yes	No	Yes	Yes
35417947	57	2022	2022-04-14	10.17116/patol20228402136	[The phenomenon of pseudotumorous cross immunohistochemical reactivity of glia in progressive multifocal leukoencephalopathy]	Title: [The phenomenon of pseudotumorous cross immunohistochemical reactivity of glia in progressive multifocal leukoencephalopathy]. Abstract: Progressive multifocal leukoencephalopathy (PML) is a subacute demyelinating brain damage caused by infection of oligodendrocytes and astrocytes with the lytic JC virus on the background of immunosuppression. A case report of PML with a tumor-like course is presented. Morphological diagnostics revealed non-specific staining of antibodies to Ki-67, p53, IDH1, NF and Vim in the nuclei of gliocytes affected by the JC virus. Histological examination and microscopic evaluation of the changes in the brain for the diagnosis of PML is a priority. The recommended intravital biopsy does not always help in clear verification of PML due to the limited volume of tissue fragments presented for research. For the correct interpretation of changes during an intravital pathological examination and verification of PML, it is important to take material during a stereotaxic biopsy, not only from the center, but from the edges and perifocal zone of the altered tissues for the possibility of a spatial histological assessment of the pathological process.	Exclude in title and abstract screen	No	0					Not sure. The abstract mentions a case report of Progressive multifocal leukoencephalopathy (PML) and the use of tissues for pathological examination, but it is not clear if human subjects were involved in this study.	Not sure. While the abstract mentions multiple types of brain cells affected by Progressive Multifocal Leukoencephalopathy (PML), it does not specifically mention patients with glioma, glioblastoma, astrocytoma, or oligodendroglioma. The focus of the publication is also on the diagnosis of PML, rather than treatment or management of specific brain tumors.	No. This publication does not mention any of the listed immunotherapies. It focuses on the diagnosing and biopsy techniques for identifying progressive multifocal leukoencephalopathy.	Not sure. The abstract does not provide information on whether the publication reports original research or not.	1. No 2. Yes 3. No 4. Yes 5. No 6. {"answer of action 1": "No", "answer of action 2": "Yes", "answer of action 3": "No", "answer of action 4": "Yes", "answer of action 5": "No"}	No. Although the publication mentions gliocytes, oligodendrocytes, and astrocytes, it does not explicitly state that the study involves treatment of patients with any of the specified immunotherapies. Additionally, the abstract does not indicate that it is an original research article.	{"answer of action 1": "Yes", "answer of action 2": "No", "answer of action 3": "No"}	No									NS	NS	N	NS	No	No	No	Yes	No	No
33253374	58	2021	2020-11-30	10.1093/bib/bbaa333	C-C Chemokine receptor-like 2 (CCRL2) acts as coreceptor for human immunodeficiency virus-2	Title: C-C Chemokine receptor-like 2 (CCRL2) acts as coreceptor for human immunodeficiency virus-2. Abstract: Most of the typical chemokine receptors (CKRs) have been identified as coreceptors for a variety of human and simian immunodeficiency viruses (HIVs and SIVs). This study evaluated CCRL2 to examine if it was an HIV/SIV coreceptor. The Human glioma cell line, NP-2, is normally resistant to infection by HIV and SIV. The cell was transduced with amplified cluster of differentiation 4 (CD4) as a receptor and CCR5, CXCR4 and CCRL2 as coreceptor candidates to produce NP-2/CD4/coreceptor cells (). The cells were infected with multiplicity of infection (MOI) 1.0. Infected cells were detected by indirect immunofluorescence assay (IFA). Multinucleated giant cells (MGC) in syncytia were quantified by Giemsa staining. Proviral DNA was detected by polymerase chain reaction (PCR), and reverse transcriptase (RT) activity was measured. IFA detected viral antigens of the primary isolates, HIV-1HAN2 and HIV-2MIR in infected NP-2/CD4/CCRL2 cells, indicated CCRL2 as a functional coreceptor. IFA results were confirmed by the detection of proviral DNA and measurement of RT-activity in the spent cell supernatants. Additionally, MGC was detected in HIV-2MIR-infected NP-2/CD4/CCCRL2 cells. HIV-2MIR were found more potent users of CCRL2 than HIV-1HAN2. Moreover, GWAS studies, gene ontology and cell signaling pathways of the HIV-associated genes show interaction of CCRL2 with HIV/SIV envelope protein. In vitro experiments showed CCRL2 to function as a newly identified coreceptor for primary HIV-2 isolates conveniently. The findings contribute additional insights into HIV/SIV transmission and pathogenesis. However, its in vivo relevance still needs to be evaluated. Confirming in vivo relevance, ligands of CCRL2 can be investigated as potential targets for HIV entry-inhibitor drugs.	Exclude in title and abstract screen	No	0					Yes. The publication meets our criteria as it involves the use of human cells to investigate whether CCRL2 serves as a coreceptor for HIV-2. NP-2, a human glioma cell line, was used for the study and transduced with amplified cluster of differentiation 4 (CD4) and CCRL2 as a coreceptor candidate. Human immunodeficiency viruses, HIV-1HAN2, and HIV-2MIR were used to infect cells to investigate whether CCRL2 functions as a coreceptor for HIV-2.	No. This publication does not meet our criteria as it does not involve patients with glioma, glioblastoma, astrocytoma, or oligodendroglioma.	Not sure. While the study mentions human and simian immunodeficiency viruses, it does not explicitly mention any of the immunotherapies listed in the criteria.	Yes, the publication meets our criteria for original research. The study examines whether CCRL2 acts as a coreceptor for HIV/SIV, and the authors used experiments and assays to test their hypothesis. They used a novel approach of transducing NP-2 cells with CD4 and coreceptor candidates CCR5, CXCR4, and CCRL2 to produce NP-2/CD4/coreceptor cells. They confirmed CCRL2 as a functional coreceptor using indirect immunofluorescence assay and detected viral antigens of primary isolates, HIV-1HAN2 and HIV-2MIR. Additionally, they detected proviral DNA and measured RT-activity in the spent cell supernatants, showing the functionality of CCRL2 as a coreceptor for primary HIV-2 isolates. The study provides new insights into HIV/SIV transmission and pathogenesis and suggests CCRL2 as a potential target for HIV entry-inhibitor drugs.	1. No (does not involve human subjects as primary research subjects) 2. No (does not involve patients with glioma, glioblastoma, astrocytoma, oligodendroglioma) 3. No (the title and abstract do not explicitly mention any immunotherapy treatments) 4. Yes (original research study) 5. No 6. {"answer of action 1": "No", "answer of action 2": "No", "answer of action 3": "No", "answer of action 4": "Yes", "answer of action 5": "No"}	No. This publication does not meet all the criteria. While it involves human cells in the study, it does not involve patients with glioma, glioblastoma, astrocytoma, or oligodendroglioma. Additionally, the title and abstract do not mention any of the specified immunotherapies. Finally, the publication does not appear to be original research, but rather an evaluation of CCRL2 as an HIV/SIV coreceptor.	{ "answer of action 1": "Yes", "answer of action 2": "No", "answer of action 3": "No" }	Yes									Y	N	NS	Y	No	No	No	No	No	Yes
29921698	59	2018	2018-06-21	10.1158/0008-5472.CAN-17-3714	Computational Characterization of Suppressive Immune Microenvironments in Glioblastoma	Title: Computational Characterization of Suppressive Immune Microenvironments in Glioblastoma. Abstract: The immunosuppressive microenvironment in glioblastoma (GBM) prevents an efficient antitumoral immune response and enables tumor formation and growth. Although an understanding of the nature of immunosuppression is still largely lacking, it is important for successful cancer treatment through immune system modulation. To gain insight into immunosuppression in GBM, we performed a computational analysis to model relative immune cell content and type of immune response in each GBM tumor sample from The Cancer Genome Atlas RNA-seq data set. We uncovered high variability in immune system-related responses and in the composition of the microenvironment across the cohort, suggesting immunologic diversity. Immune cell compositions were associated with typical alterations such as IDH mutation or inactivating NF1 mutation/deletion. Furthermore, our analysis identified three GBM subgroups presenting different adaptive immune responses: negative, humoral, and cellular-like. These subgroups were linked to transcriptional GBM subtypes and typical genetic alterations. All G-CIMP and IDH-mutated samples were in the negative group, which was also enriched by cases with focal amplification of CDK4 and MARCH9. IDH1-mutated samples showed lower expression and higher DNA methylation of MHC-I-type HLA genes. Overall, our analysis reveals heterogeneity in the immune microenvironment of GBM and identifies new markers for immunosuppression. Characterization of diverse immune responses will facilitate patient stratification and improve personalized immunotherapy in the future.<b>Significance:</b> This study utilizes a computational approach to characterize the immune environments in glioblastoma and shows that glioblastoma immune microenvironments can be classified into three major subgroups, which are linked to typical glioblastoma alterations such as IDH mutation, NF1 inactivation, and CDK4-MARCH9 locus amplification.<b>Graphical Abstract:</b> http://cancerres.aacrjournals.org/content/canres/78/19/5574/F1.large.jpg <i>Cancer Res; 78(19); 5574-85. ??2018 AACR</i>.	Exclude in title and abstract screen	No	0					Yes. This publication studies the immune microenvironment in glioblastoma using The Cancer Genome Atlas RNA-seq data set, which includes human patients as primary research subjects. The study provides insights into the immune responses and compositions of GBM tumors and identifies new markers for immunosuppression, which could improve personalized immunotherapy in the future.	Yes, this publication meets our criteria as it studies the immunosuppressive microenvironment in glioblastoma and involves patients with glioblastoma.	No. The title and abstract do not mention any of the specified immunotherapies. The study focuses on computational analysis to model immune cell content and types of immune response in glioblastoma, but it does not involve treatment of patients with any of the specified immunotherapies.	Yes. This publication describes original research that utilized a computational approach to understand the immune microenvironment in glioblastoma, and it presents new findings and markers for immunosuppression. The study was not a review, protocol, or case report with less than five patients, and it involved a cohort analysis.	1. No 2. Yes 3. No 4. Yes 5. No 6. {'answer of action 1': 'No', 'answer of action 2': 'Yes', 'answer of action 3': 'No', 'answer of action 4': 'Yes', 'answer of action 5': 'No'}	No, it does not meet all the criteria. Although the publication involves the study of glioblastoma and the characterization of the immune microenvironment, it does not explicitly mention the use of any immunotherapies for the treatment of patients. Additionally, the publication is not an original research study, but rather a computational analysis. Therefore, it does not meet criteria (3) and (4).	{ "answer of action 1": "Yes", "answer of action 2": "Yes", "answer of action 3": "Yes" }	Yes.									Y	Y	N	Y	No	No	No	Yes	Yes	Yes
34194477	60	2021	2021-07-01	10.3389/fgene.2021.678436	Development of an Immune-Related LncRNA Prognostic Signature for Glioma	Title: Development of an Immune-Related LncRNA Prognostic Signature for Glioma. Abstract: Glioma is the most common primary cancer of the central nervous system with dismal prognosis. Long noncoding RNAs (lncRNAs) have been discovered to play key roles in tumorigenesis in various cancers, including glioma. Because of the relevance between immune infiltrating and clinical outcome of glioma, identifying immune-related lncRNAs is urgent for better personalized management. Single-sample gene set enrichment analysis (ssGSEA) was applied to estimate immune infiltration, and glioma samples were divided into high immune cell infiltration group and low immune cell infiltration group. After screening differentially expressed lncRNAs in two immune groups, least absolute shrinkage and selection operator (LASSO) Cox regression analysis was performed to construct an immune-related prognostic signature. Additionally, we explored the correlation between immune infiltration and the prognostic signature. A total of 653 samples were appropriate for further analyses, and 10 lncRNAs were identified as immune-related lncRNAs in glioma. After univariate Cox regression and LASSO Cox regression analysis, six lncRNAs were identified to construct a prognostic signature for glioma, which could be taken as independent prognostic factors in both univariate and multivariate Cox regression analyses. Moreover, risk score was significantly correlated with all the 29 immune-related checkpoint expression (<i>p</i> < 0.05) in ssGSEA except neutrophils (<i>p</i> = 0.43). The study constructed an immune-related prognostic signature for glioma, which contributed to improve clinical outcome prediction and guide immunotherapy.	Exclude in title and abstract screen	No	0					No. This publication does not meet the criteria as it focused on glioma, a medical condition, as the primary subject, not human subjects.	Yes, the publication meets our criteria as it involves patients with glioma and explores the correlation between immune infiltration and prognosis in glioma.	Not sure. The title and abstract mention glioma, but it is unclear whether the study involves treatment with any of the immunotherapies listed in the criteria.	Yes, this publication meets the criteria as it presents original research on identifying immune-related lncRNAs in glioma. The study uses data analysis techniques to construct an immune-related prognostic signature which can improve clinical outcome prediction and guide immunotherapy.	1. No 2. Yes 3. No 4. Yes 5. No {'answer of action 1': 'No', 'answer of action 2': 'Yes', 'answer of action 3': 'No', 'answer of action 4': 'Yes', 'answer of action 5': 'No'}	No. Although the study focuses on glioma, it does not explicitly mention the use of any immunotherapies for the treatment of patients.	{ "answer of action 1": "Yes", "answer of action 2": "Yes", "answer of action 3": "Yes" }	Yes									N	Y	NS	Y	No	No	No	No	Yes	Yes
26387932	61	2015	2015-09-22	10.1038/srep14306	A new minimally-invasive method for microinjection into the mouse spinal dorsal horn	Title: A new minimally-invasive method for microinjection into the mouse spinal dorsal horn. Abstract: Noninvasive gene delivery to the spinal dorsal horn (SDH) remains challenging because existing methods to directly microinject vectors require laminectomy, which leads to tissue damage and inflammation. Such responses might hamper accurate readouts of cellular and behavioural effects of an introduced gene. Here we develop a new minimally-invasive SDH microinjection technique without the need of laminectomy in which a microcapillary is inserted into the SDH parenchyma through an intervertebral space. Using this method, we microinjected adeno-associated virus with an astrocytic promoter into the SDH and achieved efficient gene expression in an astrocyte-specific manner without gliosis, neuronal loss or inflammation. Furthermore, astrocytic loss- and gain-of-function of the transcription factor STAT3 by expressing a dominant-negative form and a constitutive-active form of STAT3, respectively, demonstrated the necessity and sufficiency of astrocytic STAT3 in the maintenance of neuropathic pain following peripheral nerve injury, a debilitating chronic pain state in which currently available treatments are frequently ineffective. Thus, our technique enables manipulation of gene expression in cell type- and spatial-specific manners without adverse effects, and may be useful for research in SDH physiology and pathology.	Exclude in title and abstract screen	No	0					Not sure. The abstract mentions using mice as research subjects, but it does not explicitly state whether humans were involved in the study.	No, this publication does not meet the criteria as it does not involve patients with glioma, glioblastoma, astrocytoma, or oligodendroglioma.	No. The title and abstract do not mention any of the specified immunotherapies involved in treating patients. The focus is on a minimally-invasive technique for gene delivery to mouse spinal dorsal horn.	Yes, the publication meets the criteria as it presents original research on a new minimally-invasive method for microinjection into the mouse spinal dorsal horn. The authors used this technique to study the role of astrocytic STAT3 in the maintenance of neuropathic pain following peripheral nerve injury. They achieved efficient gene expression in an astrocyte-specific manner without gliosis, neuronal loss or inflammation. Therefore, the publication presents results from original research.	Action 1: No, the publication does not meet the first criteria as it does not involve studies that use human as primary research subject. Action 2: Yes, the publication meets the second criteria as it involves studies that involve a spinal dorsal horn (SDH). Action 3: No, the publication does not meet the third criteria as it does not mention the use of any of the specified immunotherapies. Action 4: Yes, the publication meets the fourth criteria as it is an original research on the development of a new minimally-invasive SDH microinjection technique. Action 5: No. The publication does not meet all the criteria since it does not meet the third criteria. Therefore, the answer is 'No'. The json object will look like this: { "answer of action 1": "No", "answer of action 2": "Yes", "answer of action 3": "No", "answer of action 4": "Yes", "answer of action 5": "No" }	No. This publication does not meet all the criteria. Although it involves studies using mice as research subjects, it does not involve patients with glioma, glioblastoma, astrocytoma, or oligodendroglioma. Additionally, the title and abstract do not mention any of the specific immunotherapies listed.	{ "answer of action 1": "Yes", "answer of action 2": "No", "answer of action 3": "No" }	Yes									NS	N	N	Y	No	No	No	No	No	Yes
34599019	62	2021	2021-10-02	10.1136/jitc-2021-003404	Natural and cryptic peptides dominate the immunopeptidome of atypical teratoid rhabdoid tumors	Title: Natural and cryptic peptides dominate the immunopeptidome of atypical teratoid rhabdoid tumors. Abstract: Atypical teratoid/rhabdoid tumors (AT/RT) are highly aggressive CNS tumors of infancy and early childhood. Hallmark is the surprisingly simple genome with inactivating mutations or deletions in the SMARCB1 gene as the oncogenic driver. Nevertheless, AT/RTs are infiltrated by immune cells and even clonally expanded T cells. However, it is unclear which epitopes T cells might recognize on AT/RT cells. Here, we report a comprehensive mass spectrometry (MS)-based analysis of naturally presented human leukocyte antigen (HLA) class I and class II ligands on 23 AT/RTs. MS data were validated by matching with a human proteome dataset and exclusion of peptides that are part of the human benignome. Cryptic peptide ligands were identified using Peptide-PRISM. Comparative HLA ligandome analysis of the HLA ligandome revealed 55 class I and 139 class II tumor-exclusive peptides. No peptide originated from the SMARCB1 region. In addition, 61 HLA class I tumor-exclusive peptide sequences derived from non-canonically translated proteins. Combination of peptides from natural and cryptic class I and class II origin gave optimal representation of tumor cell compartments. Substantial overlap existed with the cryptic immunopeptidome of glioblastomas, but no concordance was found with extracranial tumors. More than 80% of AT/RT exclusive peptides were able to successfully prime CD8<sup>+</sup> T cells, whereas naturally occurring memory responses in AT/RT patients could only be detected for class II epitopes. Interestingly, >50% of AT/RT exclusive class II ligands were also recognized by T cells from glioblastoma patients but not from healthy donors. These findings highlight that AT/RTs, potentially paradigmatic for other pediatric tumors with a low mutational load, present a variety of highly immunogenic HLA class I and class II peptides from canonical as well as non-canonical protein sources. Inclusion of such cryptic peptides into therapeutic vaccines would enable an optimized mapping of the tumor cell surface, thereby reducing the likelihood of immune evasion.	Exclude in title and abstract screen	No	0					Yes, the publication meets our criteria as it uses human subjects as the primary focus of the study.	Not sure. The study involves patients with atypical teratoid/rhabdoid tumors, which are CNS tumors but not specifically gliomas, glioblastomas, astrocytomas, or oligodendrogliomas. However, there may be some similarity in the immunopeptidomes of these different types of brain tumors, so it is possible that the findings of this study could still be relevant.	Yes. This publication explicitly mentions the treatment of patients with peptide vaccination.	Yes. This publication reports original research on a comprehensive mass spectrometry-based analysis of naturally presented human leukocyte antigen (HLA) class I and class II ligands on 23 AT/RTs. It identifies tumor-exclusive peptides and determines which epitopes T cells might recognize on AT/RT cells. The research has intrinsic scientific value, meets the criteria, and does not appear to be a review, protocol, or case report with less than five patients.	1. No 2. Yes 3. Yes (Peptide Vaccination) 4. Yes 5. No 6. {"answer of action 1": "No", "answer of action 2": "Yes", "answer of action 3": "Yes (Peptide Vaccination)", "answer of action 4": "Yes", "answer of action 5": "No"}	No. This publication does not meet the stated criteria. Although it involves the study of tumors and immune cells, it does not specifically mention the treatment of patients with any of the listed immunotherapies. Additionally, it focuses on atypical teratoid/rhabdoid tumors (AT/RT) rather than glioma, glioblastoma, astrocytoma, or oligodendroglioma.	{ "answer of action 1": "Yes", "answer of action 2": "No", "answer of action 3": "No" }	Yes									Y	NS	Y	Y	Yes	No	No	Yes	No	Yes
29298869	63	2018	2018-01-05	10.1126/scitranslmed.aam7577	Intravenous delivery of oncolytic reovirus to brain tumor patients immunologically primes for subsequent checkpoint blockade	Title: Intravenous delivery of oncolytic reovirus to brain tumor patients immunologically primes for subsequent checkpoint blockade. Abstract: Immune checkpoint inhibitors, including those targeting programmed cell death protein 1 (PD-1), are reshaping cancer therapeutic strategies. Evidence suggests, however, that tumor response and patient survival are determined by tumor programmed death ligand 1 (PD-L1) expression. We hypothesized that preconditioning of the tumor immune microenvironment using targeted, virus-mediated interferon (IFN) stimulation would up-regulate tumor PD-L1 protein expression and increase cytotoxic T cell infiltration, improving the efficacy of subsequent checkpoint blockade. Oncolytic viruses (OVs) represent a promising form of cancer immunotherapy. For brain tumors, almost all studies to date have used direct intralesional injection of OV, because of the largely untested belief that intravenous administration will not deliver virus to this site. We show, in a window-of-opportunity clinical study, that intravenous infusion of oncolytic human <i>Orthoreovirus</i> (referred to herein as reovirus) leads to infection of tumor cells subsequently resected as part of standard clinical care, both in high-grade glioma and in brain metastases, and increases cytotoxic T cell tumor infiltration relative to patients not treated with virus. We further show that reovirus up-regulates IFN-regulated gene expression, as well as the PD-1/PD-L1 axis in tumors, via an IFN-mediated mechanism. Finally, we show that addition of PD-1 blockade to reovirus enhances systemic therapy in a preclinical glioma model. These results support the development of combined systemic immunovirotherapy strategies for the treatment of both primary and secondary tumors in the brain.	Exclude in title and abstract screen	No	0					No, this publication does not meet the criteria since human is not the primary research subject. The primary research subject in this study is oncolytic human Orthoreovirus and its effects on brain tumors.	Yes. This publication meets the criteria as it involves patients with high-grade gliomas and brain metastases. The publication shows the effects of Oncolytic virus-mediated interferon (IFN) stimulation in up-regulating programmed death ligand 1 (PD-L1) protein expression, thus improving the efficacy of subsequent checkpoint blockade.	Yes. The title and abstract explicitly mention that the study involves treatment of patients with Oncolytic Viral Vectors therapy (reovirus) and subsequent checkpoint blockade. It also mentions the up-regulation of the PD-1/PD-L1 axis in tumors.	Yes, this publication meets the criteria as it involves original research on the efficacy of combining oncolytic virus and checkpoint blockade therapy on brain tumors. The research was conducted on patients and preclinical glioma models.	1. Yes 2. Yes (patients with glioma) 3. Yes (the study involves treatment of patients with Immune Checkpoint Inhibitors (anti-PD-1)) 4. Yes (the study was original research) 5. Yes 6. {"answer of action 1": "Yes", "answer of action 2": "Yes", "answer of action 3": "Yes", "answer of action 4": "Yes", "answer of action 5": "Yes"}	Yes, this publication meets all the criteria. Reasons: 1. The study uses human as primary research subjects. 2. The study involves patients with glioma and brain metastases. 3. The title and abstract explicitly mention the involvement of immune checkpoint inhibitors (anti-PD-1), oncolytic viral vectors therapy (reovirus), and the up-regulation of the PD-1/PD-L1 axis in tumors. 4. The study is original research with a clinical study design.	{ "answer of action 1": "Yes", "answer of action 2": "Yes", "answer of action 3": "Yes" }	Yes									N	Y	Y	Y	No	Yes	Yes	No	Yes	Yes
15814917	64	2005	2005-04-09		Relationships between astrogliosis and 1H MR spectroscopic measures of brain choline/creatine and myo-inositol/creatine in a primate model	Title: Relationships between astrogliosis and 1H MR spectroscopic measures of brain choline/creatine and myo-inositol/creatine in a primate model. Abstract: In vivo 1H MR spectroscopy demonstrates elevated choline (Cho)/creatine (Cr) and myo-inositol (MI)/Cr in many neurologic diseases that has been ascribed to gliosis. We tested the hypotheses that in vivo Cho/Cr and/or MI/Cr levels are correlated with glial fibrillary acidic protein (GFAP) immunostains and that the changes are water-soluble metabolites. We performed postmortem 1H MR spectroscopy and GFAP immunohistochemistry in brains from seven rhesus macaques acutely infected with simian immunodeficiency virus (SIV) and in four controls and compared the findings with previous in vivo MR spectroscopic results. Changes in neuropathologic and MR spectroscopic markers after infection and relationships among plasma viral load, GFAP immunostaining results, and ex vivo and in vivo MR spectroscopic measures were statistically evaluated. On GFAP immunostaining and in vivo MR spectroscopy, GFAP, Cho/Cr and MI/Cr were highest near the time of peak plasma viral load at 11 days postinfection (dpi). Immunostains returned to baseline by 14 dpi, whereas Cho/Cr and MI/Cr had different time courses, with the former dropping below baseline and the latter remaining elevated. Viral load and immunostains were significantly correlated. No correlation was found between ex vivo Cho/Cr or MI/Cr and viral load or between metabolite ratios from in vivo and ex vivo MR spectroscopy. In acute SIV infection, plasma viral load was significantly correlated with brain GFAP immunostains and in vivo 1H MR spectroscopic Cho/Cr. In vivo changes in Cho/Cr and MI/Cr were principally due to contributions other than those of low-molecular-weight water-soluble metabolites.	Exclude in title and abstract screen	No	0					Yes. This publication describes a study that uses a primate model, which involves humans as primary research subject, to investigate the relationship between astrogliosis and 1H MR spectroscopic measures of brain choline/creatine and myo-inositol/creatine. The study also examines how plasma viral load correlates with these measures. Therefore, the study meets the criteria.	Not sure. The title and abstract mention gliosis, but the study does not appear to specifically focus on patients with glioma, glioblastoma, astrocytoma, or oligodendroglioma.	No, the title and abstract do not mention the treatment of patients with any of the listed immunotherapies. The study focuses on the relationship between MR spectroscopy measures and neurologic disease in rhesus macaques infected with simian immunodeficiency virus.	Yes, the study meets the criteria as it is an original research article. The study tests the hypotheses that in vivo Cho/Cr and/or MI/Cr levels are correlated with glial fibrillary acidic protein (GFAP) immunostains and that the changes are water-soluble metabolites. The authors performed postmortem 1H MR spectroscopy and GFAP immunohistochemistry in brains from seven rhesus macaques acutely infected with simian immunodeficiency virus (SIV) and in four controls and compared the findings with previous in vivo MR spectroscopic results.	1. No (because the study is conducted on a primate model and not human subjects). 2. No (the study doesn't mention any patients with glioma, glioblastoma, astrocytoma, oligodendroglioma). 3. No (the immunotherapy treatments are not mentioned in the title or abstract of the publication). 4. Yes (the publication describes a research study and not a review or case report). 5. No (because it doesn't meet all of the criteria). 6. {"answer of action 1": "No", "answer of action 2": "No", "answer of action 3": "No", "answer of action 4": "Yes", "answer of action 5": "No"}	No. This publication does not meet all the criteria. Although it involves human subject (rhesus macaques), it does not involve patients with glioma, glioblastoma, astrocytoma, or oligodendroglioma. Additionally, the title and abstract do not mention any of the specified immunotherapies.	{ "answer of action 1": "Yes", "answer of action 2": "No", "answer of action 3": "No" }	Yes									Y	NS	N	Y	No	No	No	Yes	No	Yes
34284787	65	2021	2021-07-21	10.1186/s12916-021-02031-3	Identification of NOTCH4 mutation as a response biomarker for immune checkpoint inhibitor therapy	Title: Identification of NOTCH4 mutation as a response biomarker for immune checkpoint inhibitor therapy. Abstract: Immune checkpoint inhibitor (ICI) therapy elicits durable antitumor responses in patients with many types of cancer. Genomic mutations may be used to predict the clinical benefits of ICI therapy. NOTCH homolog-4 (NOTCH4) is frequently mutated in several cancer types, but its role in immunotherapy is still unclear. Our study is the first to study the association between NOTCH4 mutation and the response to ICI therapy. We tested the predictive value of NOTCH4 mutation in the discovery cohort, which included non-small cell lung cancer, melanoma, head and neck squamous cell carcinoma, esophagogastric cancer, and bladder cancer patients, and validated it in the validation cohort, which included non-small cell lung cancer, melanoma, renal cell carcinoma, colorectal cancer, esophagogastric cancer, glioma, bladder cancer, head and neck cancer, cancer of unknown primary, and breast cancer patients. Then, the relationships between NOTCH4 mutation and intrinsic and extrinsic immune response mechanisms were studied with multiomics data. We collected an ICI-treated cohort (n?€?= 662) and found that patients with NOTCH4 mutation had better clinical benefits in terms of objective response rate (ORR: 42.9% vs 25.9%, P?€?=?€?0.007), durable clinical benefit (DCB: 54.0% vs 38.1%, P?€?=?€?0.021), progression-free survival (PFS, hazard ratio [HR]?€?=?€?0.558, P <?€?0.001), and overall survival (OS, HR?€?=?€?0.568, P?€?=?€?0.006). In addition, we validated the prognostic value of NOTCH4 mutation in an independent ICI-treated cohort (n?€?= 1423). Based on multiomics data, we found that NOTCH4 mutation is significantly associated with enhanced immunogenicity, including a high tumor mutational burden, the expression of costimulatory molecules, and activation of the antigen-processing machinery, and NOTCH4 mutation positively correlates activated antitumor immunity, including infiltration of diverse immune cells and various immune marker sets. Our findings indicated that NOTCH4 mutation serves as a novel biomarker correlated with a better response to ICI therapy.	Exclude in title and abstract screen	No	0					Yes, this publication meets the criteria as it involves human subjects as its primary research subject. The research is focused on identifying the predictive and prognostic value of NOTCH4 mutation in cancer patients undergoing immune checkpoint inhibitor therapy. The study was done on multiple cohorts of cancer patients and it analyzed their clinical benefits, progression-free survival, and overall survival, and also studied the mechanism of response of the immune system to ICI therapy.	No. The publication involves a wide range of cancer types and although glioma is included in the validation cohort, there is no specific focus or analysis on this cancer type.	Yes. The title and abstract explicitly mention that the study involves the use of immune checkpoint inhibitor therapy as a treatment for patients with various types of cancer. The study also explores the association between NOTCH4 mutation and the response to ICI therapy, and identifies NOTCH4 mutation as a biomarker correlated with a better response to ICI therapy.	Yes. The publication reports original research investigating the association between NOTCH4 mutation and the response to immune checkpoint inhibitor therapy. The study includes discovery and validation cohorts, as well as multiomics data to study the relationship between NOTCH4 mutation and immune response mechanisms. Therefore, it meets our criteria for original research.	Action 1: No Action 2: Yes Action 3: Yes Action 4: Yes Action 5: No { "answer of action 1": "No", "answer of action 2": "Yes", "answer of action 3": "Yes", "answer of action 4": "Yes", "answer of action 5": "No" }	No. Although the title and abstract mention immunotherapy and its association with the NOTCH4 mutation, it does not explicitly state that the study involves treatment of patients with immunotherapies such as immune checkpoint inhibitors, peptide vaccination, dendritic cell vaccination, adoptive transfer of effector lymphocytes, chimeric antigen receptor (CAR) T-cell therapy, or oncolytic viral vectors therapy.	{ "answer of action 1": "Yes", "answer of action 2": "Unclear", "answer of action 3": "Unclear" }	Yes									Y	N	Y	Y	No	No	No	No	Yes	Yes
36428755	66	2022	2022-11-26	10.3390/cancers14225663	Identification of CD73 as a Novel Biomarker Encompassing the Tumor Microenvironment, Prognosis, and Therapeutic Responses in Various Cancers	Title: Identification of CD73 as a Novel Biomarker Encompassing the Tumor Microenvironment, Prognosis, and Therapeutic Responses in Various Cancers. Abstract: CD73 is essential in promoting tumor growth by prohibiting anti-tumor immunity in many cancer types. While the mechanism remains largely unknown, our paper comprehensively confirmed the onco-immunological characteristics of CD73 in the tumor microenvironment (TME) of pan-cancer. This paper explored the expression pattern, mutational profile, prognostic value, tumor immune infiltration, and response to immunotherapy of CD73 in a continuous cohort of cancers through various computational tools. The co-expression of CD73 on cancer cells, immune cells, and stromal cells in the TME was also detected. Especially, we examined the correlation between CD73 and CD8<sup>+</sup> (a marker of T cell), CD68<sup>+</sup> (a marker of macrophage), and CD163<sup>+</sup> (a marker of M2 macrophage) cells using multiplex immunofluorescence staining of tissue microarrays. CD73 expression is significantly associated with a patient's prognosis and could be a promising predictor of these cancers. High CD73 levels are strongly linked to immune infiltrations, neoantigens, and immune checkpoint expression in the TME. In particular, enrichment signaling pathway analysis demonstrated that CD73 was obviously related to activation pathways of immune cells, including T cells, macrophages, and cancer-associated fibroblasts (CAFs). Meanwhile, single-cell sequencing algorithms found that CD73 is predominantly co-expressed on cancer cells, CAFs, M2 macrophages, and T cells in several cancers. In addition, we explored the cellular communication among 14 cell types in glioblastoma (GBM) based on CD73 expression. Based on the expression of CD73 as well as macrophage and T cell markers, we predicted the methylation and enrichment pathways of these markers in pan-cancer. Furthermore, a lot of therapeutic molecules sensitive to these markers were predicted. Finally, potential anticancer inhibitors, immunotherapies, and gene therapy responses targeting CD73 were identified from a series of immunotherapy cohorts. CD73 is closely linked to clinical prognosis and immune infiltration in many cancers. Targeting CD73-dependent signaling pathways may be a promising therapeutic strategy for future tumor immunotherapy.	Exclude in title and abstract screen	No	0					Yes, this publication meets the criteria as it discusses the analysis of CD73 expression in human cancers. The study explores the mechanism and impact of CD73 in the tumor microenvironment of various cancers and its correlation with patient prognosis, immune infiltrations, and response to immunotherapy. It also includes the analysis of CD73 expression in tissue samples collected from human subjects.	No, the abstract does mention glioma, glioblastoma, astrocytoma, or oligodendroglioma.	Yes, the publication meets the criteria. The title and abstract explicitly mention the study involving immune checkpoint inhibitors and immunotherapy responses. The study focuses on identifying CD73 as a biomarker encompassing the tumor microenvironment, prognosis, and therapeutic responses in various cancers and explores the co-expression of CD73 on cancer cells, immune cells, and stromal cells. The study also examines the correlation between CD73 and CD8+, CD68+, and CD163+ cells using multiplex immunofluorescence staining of tissue microarrays. The study identified potential anticancer inhibitors, immunotherapies, and gene therapy responses targeting CD73 as a promising therapeutic strategy for future tumor immunotherapy.	Yes. The publication is original research that comprehensively studies the onco-immunological characteristics of CD73 in the tumor microenvironment in many different cancers. The study used computational tools, multiplex immunofluorescence staining, and single-cell sequencing algorithms. The study also explores potential therapeutic strategies targeting CD73.	Action 1: Yes (studies that use human as primary research subject) Action 2: Yes (studies that involve patients with glioma, glioblastoma, astrocytoma, oligodendroglioma) Action 3: Yes (The title and abstract explicitly mention that the study involves treatment of patients with one or more of the following immunotherapies: Immune Checkpoint Inhibitors, Peptide Vaccination, Dendritic cell Vaccination, Adoptive Transfer of Effector Lymphocytes, Chimeric Antigen Receptor (CAR) T-cell therapy, or Oncolytic Viral Vectors therapy.) Action 4: Yes (studies that was original research instead of reviews, protocol, or case report with less than five patients) Action 5: { "answer of action 1": "Yes", "answer of action 2": "Yes", "answer of action 3": "Yes", "answer of action 4": "Yes", "answer of action 5": "Yes" }	No, it does not meet all the criteria. Although the abstract mentions CD73's role in the tumor microenvironment and potential therapeutic responses, it does not explicitly mention the use of any of the specified immunotherapies in patients with glioma, glioblastoma, astrocytoma, or oligodendroglioma. Additionally, it does not specify that the study involves human subjects or mention the study methodology (i.e., original research, review, case report).	{ "answer of action 1": "Yes", "answer of action 2": "No", "answer of action 3": "No" }	Yes									Y	N	Y	Y	No	Yes	No	No	No	Yes
24013625	67	2014	2013-09-10	10.1007/s00109-013-1079-0	Targeted therapy by gene transfer of a monovalent antibody fragment against the Met oncogenic receptor	Title: Targeted therapy by gene transfer of a monovalent antibody fragment against the Met oncogenic receptor. Abstract: Due to the key role played in critical sub-populations, Met is considered a relevant therapeutic target for glioblastoma multiforme and lung cancers. The anti-Met DN30 antibody, engineered to a monovalent Fab (Mv-DN30), proved to be a potent antagonist, inducing physical removal of Met receptor from the cell surface. In this study, we designed a gene therapy approach, challenging Mv-DN30 in preclinical models of Met-driven human glioblastoma and lung carcinoma. Mv-DN30 was delivered by a Tet-inducible-bidirectional lentiviral vector. Gene therapy solved the limitations dictated by the short half-life of the low molecular weight form of the antibody. In vitro, upon doxycycline induction, the transgene: (1) drove synthesis and secretion of the correctly assembled Mv-DN30; (2) triggered the displacement of Met receptor from the surface of target cancer cells; (3) suppressed the Met-mediated invasive growth phenotype. Induction of transgene expression in cancer cells-transplanted either subcutaneously or orthotopically in nude mice-resulted in inhibition of tumor growth. Direct Mv-DN30 gene transfer in nude mice, intra-tumor or systemic, was followed by a therapeutic response. These results provide proof of concept for a gene transfer immunotherapy strategy by a Fab fragment and encourage clinical studies targeting Met-driven cancers with Mv-DN30. Gene transfer allows the continuous in vivo production of therapeutic Fab fragments. Mv-DN30 is an excellent tool for the treatment of Met-driven cancers. Mv-DN30 gene therapy represents an innovative route for Met targeting.	Exclude in title and abstract screen	No	0					Not sure. The abstract mentions that the study tested the effectiveness of gene therapy with the Mv-DN30 antibody on preclinical models of Met-driven human glioblastoma and lung carcinoma, but it is unclear if the study involved human subjects.	No, the publication does not meet our criteria as the study involves cancer cells from glioblastoma, but not actual patients with glioma, glioblastoma, astrocytoma, or oligodendroglioma.	Not sure. The title and abstract mention gene therapy and the use of an antibody fragment to target the Met oncogenic receptor in preclinical models of glioblastoma and lung carcinoma. While it does not explicitly mention the immunotherapies listed in the criteria, it may fall under the category of Adoptive Transfer of Effector Lymphocytes since it involves the transfer of a gene to produce a therapeutic antibody fragment. Further review of the full text may be necessary to determine if it meets the criteria.	Yes, this publication meets the criteria as it reports on original research relating to gene therapy in preclinical models of cancer. It is not a review, protocol or case report with less than five patients.	1. No, the publication doesn't explicitly mention the use of human subjects as primary research subjects. 2. Yes, the publication involves patients with glioblastoma. 3. No, the publication doesn't explicitly mention the use of immunotherapies for treatment. 4. Yes, the publication describes original research. 5. No, the publication doesn't meet all the criteria. 6. {'answer of action 1': 'No', 'answer of action 2': 'Yes', 'answer of action 3': 'No', 'answer of action 4': 'Yes', 'answer of action 5': 'No'}	Yes. This publication meets all the criteria: (1) It involves human subjects as it mentions preclinical models of Met-driven human glioblastoma and lung carcinoma. (2) It involves patients with glioblastoma. (3) The title and abstract explicitly mention gene therapy targeting Met-driven cancers with a monovalent Fab (Mv-DN30). (4) It is original research involving preclinical models of glioblastoma and lung carcinoma.	{ "answer of action 1": "Yes", "answer of action 2": "Yes", "answer of action 3": "Yes" }	Yes									NS	N	NS	Y	No	No	Yes	No	Yes	Yes
26529530	68	2015	2015-11-04	10.17116/neiro201579315-26	Blood-brain barrier permeability in healthy rats and rats with experimental C6 glioma after fractionated radiotherapy of the brain	Title: Blood-brain barrier permeability in healthy rats and rats with experimental C6 glioma after fractionated radiotherapy of the brain. Abstract: To evaluate the effect of fractionated radiotherapy on permeability of the blood-brain barrier in healthy rats and rats with C6 glioma in vivo. An increase in BBB permeability in C6 glioma was assessed by dynamic MRI monitoring (glioma size before and after radiation therapy in combination with immunotherapy, n=30) and confocal microscopy (fluorescence imaging of tumor invasion boundaries in a dose-dependent experiment for the amount of injected antibodies). In healthy rats, BBB permeability to macromolecular substances (MMS) was assessed by ELISA (n=23, 192 plasma samples) and confocal microscopy (n=7). It was shown that BBB permeability to biological macromolecules in blood-brain and brain-blood directions was increased after fractionated radiotherapy. Drug delivery to the brain can be improved using therapeutic doses of radiation treatment that affects the BBB and minimizes the risk of serious side effects that are often associated with the drug dose.	Exclude in title and abstract screen	No	0					Yes, the publication meets the criteria, as it involves the use of rats as research subjects to study the blood-brain barrier permeability after radiotherapy. However, as it involves animals and not humans, it may not be immediately applicable to human subjects.	Yes, this publication meets our criteria. The study involves rats with experimental C6 glioma, which falls under our criteria. The study also evaluates the effect of radiation therapy on the blood-brain barrier and drug delivery to the brain, which are relevant to the treatment of glioma.	No. This publication does not meet the criteria as it does not mention any of the specified immunotherapies in the title and abstract.	Yes, this publication meets the criteria as it reports original research on the effect of fractionated radiotherapy on the permeability of the blood-brain barrier in both healthy rats and rats with C6 glioma in vivo.	1. Yes, the publication involves studies that use human as primary research subjects. 2. No, the publication does not involve patients with glioma, glioblastoma, astrocytoma, oligodendroglioma. 3. No, the title and abstract does not explicitly mention that the study involves treatment of patients with one or more of the immunotherapies listed. 4. Yes, the publication is original research. 5. No, the publication does not meet all the criteria. 6. { "answer of action 1": "Yes", "answer of action 2": "No", "answer of action 3": "No", "answer of action 4": "Yes", "answer of action 5": "No" }	Yes. This publication meets all the criteria. 1) It involves the study of rats as the primary research subjects. 2) It involves patients with C6 glioma, which is a type of glioma. 3) The abstract explicitly mentions the use of radiation therapy in combination with immunotherapy for the treatment of glioma. 4) It appears to be an original research study based on the methodology described in the abstract.	{ "answer of action 1": "Yes", "answer of action 2": "Yes", "answer of action 3": "Yes" }	Yes									Y	Y	N	Y	No	No	Yes	Yes	Yes	Yes
35091825	69	2022	2022-01-29	10.1007/164_2021_553	Mechanistic Target of Rapamycin (mTOR) Inhibitors	Title: Mechanistic Target of Rapamycin (mTOR) Inhibitors. Abstract: Mechanistic target of rapamycin (mTOR) inhibitors are macrocyclic lactone antibiotics derived from Streptomyces hygroscopicus that prevent T lymphocyte activation and B cell differentiation. Unlike calcineurin inhibitors (CNIs) that inhibit cytokine production, mTOR inhibitors block the cytokine signal transduction to arrest cells in the G1 to S phase. This class of drugs is commonly used for post-transplantation and cancer management because of its immunosuppressive and antiproliferative properties, respectively. The potential uses of mTOR inhibitors are heavily explored because of their impact on cell growth and proliferation. However, mTOR inhibitors have a broad range of effects that can result in adverse reactions, but side effects can occur with other immunosuppressive agents as well. Thus, the performance of mTOR inhibitors is compared to the outcomes and adverse effects of other immunosuppressive drugs or the combination of other immunosuppressants and mTOR inhibitors. Because mTOR regulates many downstream pathways, mTOR inhibitors can affect these pathways to manage various diseases. Sirolimus (rapamycin) is approved by the Food and Drug Administration (FDA) to treat post-renal transplantation and lymphangioleiomyomatosis (LAM). Everolimus is approved by the FDA to treat postmenopausal advanced hormone receptor-positive, HER2-negative breast cancer in women, progressive neuroendocrine tumors of pancreatic origin (PNET), advanced renal cell carcinoma (RCC), renal angiomyolipoma (AML) and tuberous sclerosis complex (TSC), and subependymal giant cell astrocytoma (SEGA) associated with TSC as well as renal and liver transplantation. Temsirolimus is approved by the FDA to treat advanced RCC. Opportunities to use mTOR inhibitors as therapy for other transplantation, metabolic disease, and cancer management are being researched. mTOR inhibitors are often called proliferation signal inhibitors (PSIs) because of their effects on proliferation pathways.	Exclude in title and abstract screen	No	0					Yes, the publication meets the criteria as it discusses the use and effects of mTOR inhibitors in human transplantation, cancer management, renal and liver cell carcinoma, as well as other diseases in which they are being researched. The use of human subjects is implied in the discussion of the FDA approval of these drugs for specific human conditions.	No. This publication mentions mTOR inhibitors, but does not involve patients with glioma, glioblastoma, astrocytoma, or oligodendroglioma.	No. Although the abstract mentions mTOR inhibitors and their potential uses for managing various diseases including cancer, it does not explicitly mention any of the immunotherapies listed in the criteria.	Yes. This publication likely meets the criteria as it appears to be discussing original research and does not appear to be a review, protocol, or case report with less than five patients. The abstract discusses the potential uses of mTOR inhibitors and their impact on cell growth and proliferation, indicating that there may be original research presented in the publication.	Action 1: No. The publication does not involve human as primary research subject. Action 2: No. The publication does not involve patients with glioma, glioblastoma, astrocytoma, oligodendroglioma. Action 3: No. The title and abstract do not explicitly mention that the study involves treatment of patients with one or more of the mentioned immunotherapies. Action 4: No. The publication is not an original research study. Action 5: No. JSON Object: { "answer of action 1": "No", "answer of action 2": "No", "answer of action 3": "No", "answer of action 4": "No", "answer of action 5": "No" }	No, this publication does not meet the criteria. Although it mentions mTOR inhibitors and their potential uses in various diseases, it does not explicitly mention any of the specified immunotherapies or involve patients with glioma, glioblastoma, astrocytoma, or oligodendroglioma. Additionally, the abstract does not indicate that it is an original research study.	{'answer of action 1': 'No', 'answer of action 2': 'No', 'answer of action 3': 'No'}	No									Y	N	N	Y	No	No	No	No	No	No
33950293	70	2021	2021-05-05	10.1007/s00401-021-02318-y	Tau immunotherapy is associated with glial responses in FTLD-tau	Title: Tau immunotherapy is associated with glial responses in FTLD-tau. Abstract: Progressive supranuclear palsy (PSP) and corticobasal degeneration (CBD) are neuropathologic subtypes of frontotemporal lobar degeneration with tau inclusions (FTLD-tau), primary tauopathies in which intracellular tau aggregation contributes to neurodegeneration. Gosuranemab (BIIB092) is a humanized monoclonal antibody that binds to N-terminal tau. While Gosuranemab passive immunotherapy trials for PSP failed to demonstrate clinical benefit, Gosuranemab reduced N-terminal tau in the cerebrospinal fluid of transgenic mouse models and PSP patients. However, the neuropathologic sequelae of Gosuranemab have not been described. In this present study, we examined the brain tissue of three individuals who received Gosuranemab. Post-mortem human brain tissues were studied using immunohistochemistry to identify astrocytic and microglial differences between immunized cases and a cohort of unimmunized PSP, CBD and aging controls. Gosuranemab immunotherapy was not associated with clearance of neuropathologic FTLD-tau inclusions. However, treatment-associated changes were observed including the presence of perivascular vesicular astrocytes (PVA) with tau accumulation within lysosomes. PVAs were morphologically and immunophenotypically distinct from the tufted astrocytes seen in PSP, granular fuzzy astrocytes (GFA) seen in aging, and astrocytic plaques seen in CBD. Additional glial responses included increased reactive gliosis consisting of bushy astrocytosis and accumulation of rod microglia. Together, these neuropathologic findings suggest that Gosuranemab may be associated with a glial response including accumulation of tau within astrocytic lysosomes.	Exclude in title and abstract screen	No	0					Yes, the study meets our criteria as it uses post-mortem human brain tissues as the primary research subject.	Not sure. While the study examines the neuropathologic effects of Gosuranemab immunotherapy, it does not specifically involve patients with glioma, glioblastoma, astrocytoma, or oligodendroglioma. However, it is possible that the study may have some implications for these types of brain tumors, so further evaluation is needed.	Not sure. The abstract mentions Gosuranemab, which is a monoclonal antibody used in immunotherapy, but it does not explicitly state that the study involves treatment of patients with immunotherapies mentioned in the criteria.	Yes, the publication meets our criteria because it presents original research on the neuropathologic sequelae of Gosuranemab on three patients with FTLD-tau and identifies new glial responses associated with the immunotherapy.	Action 1: No (the publication doesn't mention human as primary research subject) Action 2: No (the publication doesn't involve patients with glioma, glioblastoma, astrocytoma, oligodendroglioma) Action 3: No (the publication doesn't mention any of the specified immunotherapies) Action 4: Yes (the publication is an original research study) Action 5: No Output: {'answer of action 1': 'No', 'answer of action 2': 'No', 'answer of action 3': 'No', 'answer of action 4': 'Yes', 'answer of action 5': 'No'}	No. This publication does not meet all the criteria. Although it involves human subjects with tauopathies (a type of neurodegenerative disease), it does not explicitly mention the use of any of the specified immunotherapies. Additionally, it does not state that it is an original research study or provide information on the number of patients involved.	{ "answer of action 1": "Yes", "answer of action 2": "No", "answer of action 3": "No" }	Yes									Y	NS	NS	Y	Yes	No	No	Yes	No	Yes
30384595	71	2018	2018-11-03	10.1021/acs.analchem.8b00935	Selective Fishing for Peptides with Antibody-Immobilized Acrylate Monoliths, Coupled Online with NanoLC-MS	Title: Selective Fishing for Peptides with Antibody-Immobilized Acrylate Monoliths, Coupled Online with NanoLC-MS. Abstract: An online microfluidics-mass spectrometry platform was developed for determining proteotypic peptides from in-solution digested samples. Accelerated and selective sample cleanup was achieved by integrating proteotypic epitope peptide immunoextraction with nano liquid chromatography-tandem mass spectrometry (online IE-nanoLC-MS/MS). Ten individually prepared 180 ??m inner diameter capillaries with ethylene glycol dimethacrylate- co-vinyl azlactone (EDMA- co-VDM) monoliths were immobilized with anti-protein antibodies that are used in routine immunoassays of the intact small cell lung cancer biomarker ProGRP. The resulting AB columns provided linearity correlation coefficients of 0.96-0.99 for protein amounts and concentrations of 10 pg to 5 ng and 0.5-250 ng/mL, respectively. The columns/platform gave relative peak area RSDs below 15%. The IE-nanoLC-MS/MS platform provided a limit of detection (LOD) of 520 pg/mL of ProGRP in human serum. The approach was applicable for other matrixes and proteins, i.e., primary glioblastoma cells and endogenous ??V integrin chain. Thus, EDMA- co-VDM monoliths immobilized with antibodies are suited for automated peptide capture in microfluidic formats.	Exclude in title and abstract screen	No	0					No, this publication does not meet our criteria as it does not use humans as primary research subjects.	No. This publication does not meet our criteria as it does not involve patients with glioma, glioblastoma, astrocytoma, or oligodendroglioma. The study focused on developing a microfluidics-mass spectrometry platform for determining proteotypic peptides from in-solution digested samples by integrating proteotypic epitope peptide immunoextraction with nano liquid chromatography-tandem mass spectrometry (online IE-nanoLC-MS/MS). The study used primary glioblastoma cells as one of the proteins tested, but did not involve actual patients.	No. The title and abstract do not mention any of the listed immunotherapies. The article seems to focus on a method for determining proteotypic peptides from in-solution digested samples.	Yes, the publication meets the criteria of original research as it presents an online microfluidics-mass spectrometry platform developed for determining proteotypic peptides from in-solution digested samples. The study demonstrates the use of AB columns and IE-nanoLC-MS/MS platform for selective peptide capture in microfluidic formats.	Action 1: No, the publication doesn't mention human subjects. Action 2: No, the publication doesn't mention patients with glioma, glioblastoma, astrocytoma, oligodendroglioma. Action 3: No, the title and abstract don't mention any of the listed immunotherapies. Action 4: Yes, the publication is original research. Action 5: No. Overall, the publication does not meet the criteria as it only meets action 4 and fails the other three actions. JSON Output: {'answer of action 1': 'No', 'answer of action 2': 'No', 'answer of action 3': 'No', 'answer of action 4': 'Yes', 'answer of action 5': 'No'}	No - This publication does not meet all the criteria. Although the abstract mentions the study involves the treatment of patients with glioblastoma cells, it does not explicitly mention any of the specified immunotherapies (e.g. immune checkpoint inhibitors, peptide vaccination, CAR-T cell therapy). Additionally, the publication describes a platform for determining proteotypic peptides and not a clinical study involving human patients.	{ "answer of action 1": "Yes", "answer of action 2": "No", "answer of action 3": "No" }	No									N	N	N	Y	No	No	No	No	No	No
28965321	72	2018	2017-10-02	10.1007/s12035-017-0782-1	Pro-necrotic Activity of Cationic Mastoparan Peptides in Human Glioblastoma Multiforme Cells Via Membranolytic Action	Title: Pro-necrotic Activity of Cationic Mastoparan Peptides in Human Glioblastoma Multiforme Cells Via Membranolytic Action. Abstract: Glioblastoma multiforme is the most common and lethal malignant brain tumor. Because of its complexity and heterogeneity, this tumor has become resistant to conventional therapies and the available treatment produces multiple side effects. Here, using multiple experimental approaches, we demonstrate that three mastoparan peptides-Polybia-MP1, Mastoparan X, and HR1-from solitary wasp venom exhibit potent anticancer activity toward human glioblastoma multiforme cells. Importantly, the antiglioblastoma action of mastoparan peptides occurs by membranolytic activity, leading to necrosis. Our data also suggest a direct relation between mastoparan membranolytic potency and the presence of negatively charged phospholipids like phosphatidylserine. Collectively, these data may warrant additional studies for mastoparan peptides as new agents for the treatment of glioblastoma multiforme brain tumor.	Exclude in title and abstract screen	No	0					No, the publication does not meet the criteria as it involves the use of human glioblastoma multiforme cells as the research subject rather than human participants.	Not sure. The abstract mentions that the study was conducted on human glioblastoma multiforme cells, but it is unclear if the study involved patients with glioma or any other glioma subtype.	No. The title and abstract do not mention any of the listed immunotherapies. The study focuses on mastoparan peptides as potential agents for the treatment of glioblastoma multiforme.	Yes, the publication meets the criteria. It presents original research about the potential anticancer activity of mastoparan peptides against glioblastoma multiforme cells. The study uses multiple experimental approaches and suggests additional studies are warranted.	1. No 2. Yes 3. No 4. Yes 5. No {'answer of action 1': 'No', 'answer of action 2': 'Yes', 'answer of action 3': 'No', 'answer of action 4': 'Yes', 'answer of action 5': 'No'}	No. This publication does not meet all the criteria. Although it involves patients with glioblastoma multiforme, the title and abstract do not explicitly mention any of the specified immunotherapies. Additionally, it does not indicate that the study is an original research article.	{ "answer of action 1": "Yes", "answer of action 2": "Yes", "answer of action 3": "Yes" }	Yes									N	NS	N	Y	No	No	No	No	Yes	Yes
30083387	73	2018	2018-08-08	10.1038/s41421-018-0042-1	Disruption of glial cell development by Zika virus contributes to severe microcephalic newborn mice	Title: Disruption of glial cell development by Zika virus contributes to severe microcephalic newborn mice. Abstract: The causal link between Zika virus (ZIKV) infection and microcephaly has raised alarm worldwide. Microglial hyperplasia, reactive gliosis, and myelination delay have been reported in ZIKV-infected microcephalic fetuses. However, whether and how ZIKV infection affects glial cell development remain unclear. Here we show that ZIKV infection of embryos at the later stage of development causes severe microcephaly after birth. ZIKV infects the glial progenitors during brain development. Specifically, ZIKV infection disturbs the proliferation and differentiation of the oligodendrocyte progenitor cells and leads to the abolishment of oligodendrocyte development. More importantly, a single intraperitoneal injection of pregnant mice with a human monoclonal neutralizing antibody provides full protection against ZIKV infection and its associated damages in the developing fetuses. Our results not only provide more insights into the pathogenesis of ZIKV infection, but also present a new model for the preclinical test of prophylactic and therapeutic agents against ZIKV infection.	Exclude in title and abstract screen	No	0					Yes. The publication uses human as primary research subject by studying the effects of Zika virus infection on glial cell development in fetal mice.	No. The study does not involve patients with glioma, glioblastoma, astrocytoma, or oligodendroglioma. Rather, it focuses on the effects of Zika virus infection on glial cell development in mouse embryos.	Not sure. The title and abstract do not mention any of the specified immunotherapies, but it is possible that the article discusses potential therapeutic agents for Zika virus infection.	Yes, the publication meets the criteria as it reports original research on the causal link between Zika virus and microcephaly in mice, and presents novel findings on the effect of the virus on glial cell development. The authors conducted experiments and presented data to support their conclusions.	1. No (not using human as primary research subject) 2. No (not involving patients with glioma, glioblastoma, astrocytoma, oligodendroglioma) 3. No (not mentioning treatment of patients with immunotherapies) 4. Yes (original research) 5. No 6. {'answer of action 1': 'No', 'answer of action 2': 'No', 'answer of action 3': 'No', 'answer of action 4': 'Yes', 'answer of action 5': 'No'}	No. This publication does not meet all the criteria. Although it involves human subjects (pregnant women and their fetuses) and it mentions gliosis and myelination delay in microcephalic fetuses, it does not explicitly mention the use of any immunotherapies for the treatment of glioma or any other brain tumors. Additionally, it is not an original research study, but rather a preclinical test of prophylactic and therapeutic agents against ZIKV infection.	{ "answer of action 1": "Yes", "answer of action 2": "No", "answer of action 3": "No" }	Yes									Y	N	NS	Y	No	No	No	No	No	Yes
17495946	74	2007	2007-05-15	10.1038/sj.gt.3302967	HSV-1 amplicon-mediated post-transcriptional inhibition of Rad51 sensitizes human glioma cells to ionizing radiation	Title: HSV-1 amplicon-mediated post-transcriptional inhibition of Rad51 sensitizes human glioma cells to ionizing radiation. Abstract: Standard treatment for glioblastoma multiforme and other brain tumors consists of surgical resection followed by combined radio-/chemotherapy. However, radiation resistance of tumor cells limits the success of this treatment, and the tumors invariably recur. Therefore, the selective inhibition of molecular mediators of radiation resistance may provide therapeutic benefit to the patient. One of these targets is the Rad51 protein, which is a key component of the homologous recombinational repair of DNA double-strand breaks. Here, we investigated whether post-transcriptional silencing of Rad51 by herpes simplex virus-type 1 (HSV-1) amplicon vector-mediated short interfering RNA expression can enhance the antitumor effect of radiation therapy. We demonstrate that these vectors specifically and efficiently inhibited the radiation-induced recruitment of Rad51 into nuclear foci in human glioma cells. The combination of vector-mediated silencing of Rad51 expression and treatment with ionizing radiation resulted in a pronounced reduction of the survival of human glioma cells in culture. In athymyc mice, a single intratumoral injection of Rad51-specific HSV-1 amplicon vector followed by a single radiation treatment resulted in a significant decrease in tumor size. In control animals, including mice that received an intratumoral injection of Rad51-specific amplicon vector but no radiation treatment, the tumor sizes increased.	Exclude in title and abstract screen	No	0					Yes, this publication meets the criteria as it investigates the effect of post-transcriptional silencing of Rad51 on the sensitivity of human glioma cells to radiation therapy. The study uses human glioma cells as primary research subject in vitro and in vivo.	Yes. The publication involves patients with glioblastoma multiforme. The study investigates the effects of Rad51-specific HSV-1 amplicon vector-mediated short interfering RNA expression on the radio-sensitivity of human glioma cells. The experiments were conducted in vitro and in vivo, including athymic mice, which are commonly used as animal models for human glioma. Thus, the publication meets the criteria.	Not sure. The title and abstract do not explicitly mention any of the immunotherapies listed as criteria.	Yes, this publication meets our criteria. The abstract suggests that the study is original research and focuses on the effects of post-transcriptional silencing of Rad51 on the sensitivity of glioma cells to radiation therapy. The study also includes experiments conducted on human glioma cells in culture and in athymic mice.	1. Yes 2. Yes 3. No 4. Yes 5. No 6. {"answer of action 1": "Yes", "answer of action 2": "Yes", "answer of action 3": "No", "answer of action 4": "Yes", "answer of action 5": "No"}	No. This publication does not meet all the criteria. Although it involves human glioma cells as the primary research subject and focuses on enhancing the antitumor effect of radiation therapy, it does not explicitly mention the use of immunotherapies such as Immune Checkpoint Inhibitors, Peptide Vaccination, Dendritic cell Vaccination, Adoptive Transfer of Effector Lymphocytes, Chimeric Antigen Receptor T-cell therapy, or Oncolytic Viral Vectors therapy. Additionally, the abstract does not specify whether the study is original research or a review.	{'answer of action 1': 'Yes', 'answer of action 2': 'Yes', 'answer of action 3': 'Yes'}	Yes									Y	Y	NS	Y	Yes	No	No	Yes	Yes	Yes
28695151	75	2017	2017-07-12	10.1002/acn3.428	Glioblastoma in natalizumab-treated multiple sclerosis patients	Title: Glioblastoma in natalizumab-treated multiple sclerosis patients. Abstract: We present two natalizumab-treated multiple sclerosis patients who developed glioblastoma multiforme (GBM) with variable outcomes. One patient had an isocitrate dehydrogenase (IDH)-wildtype GBM with aggressive behavior, who declined treatment and died 13 weeks after symptoms onset. The other patient underwent resection of an IDH-mutant secondary GBM that arose from a previously diagnosed grade II astrocytoma. He is still alive 5 years after the diagnosis of GBM. JC virus was not detected in either case. Whether natalizumab played a role in the development of GBM in those patients deserves further investigation.	Exclude in title and abstract screen	No	0					Yes, because the study focuses on human patients, specifically those with multiple sclerosis who were treated with natalizumab and developed glioblastoma.	No, this publication does not meet the criteria as it primarily focuses on multiple sclerosis patients and the relationship between natalizumab treatment and glioblastoma. Although glioblastoma is mentioned, it is not the main focus and there is no mention of other glioma types.	No. The title and abstract do not mention any of the specified immunotherapies.	Not sure. The abstract does not mention the sample size or methods used for the study, therefore it is unclear if this is an original research study or not.	1. No 2. Yes 3. No 4. Yes 5. No (does not meet criteria 1 and 3) 6. {'answer of action 1': 'No', 'answer of action 2': 'Yes', 'answer of action 3': 'No', 'answer of action 4': 'Yes', 'answer of action 5': 'No'}	No, it does not meet all the criteria. Although the study involves patients with glioblastoma and astrocytoma, it does not mention any immunotherapies in the title or abstract. Additionally, the study does not explicitly state it is an original research study, and it only includes two patients, which may not meet the criteria for original research.	{ "answer of action 1": "Yes", "answer of action 2": "Yes", "answer of action 3": "Yes" }	Yes									Y	N	N	NS	No	No	No	No	Yes	Yes
24576846	76	2014	2014-03-01	10.3390/v6030968	Modulation of homology-directed repair in T98G glioblastoma cells due to interactions between wildtype p53, Rad51 and HCMV IE1-72	Title: Modulation of homology-directed repair in T98G glioblastoma cells due to interactions between wildtype p53, Rad51 and HCMV IE1-72. Abstract: Human cytomegalovirus (HCMV) is a ubiquitous pathogen capable of causing life threatening consequences in neonates and immune-compromised individuals. HCMV inflicts site-specific double strand breaks (DSBs) in the cellular genome. DNA damage infliction raises the corollary question of virus modulation of DNA repair. We recently reported HDR was stimulated in wt human foreskin fibroblasts (HFFs) during fully permissive infection or expression of the HCMV protein IE1-72 (IE72). These studies have been extended into semi-permissive T98G glioblastoma cells. T98Gs encode a mutant p53, which may contribute to their high baseline rate of HDR. We fully expected HCMV infection to increase HDR in T98Gs, similar to its effects in HFFs. Surprisingly in T98Gs HCMV infection, or sole expression of IE72, decreased HDR by two-fold. Transient expression of wt p53 in T98Gs also reduced HDR by two-fold. Dual transient expression of wt p53 and IE72 restored high baseline HDR levels. GST pulldown experiments revealed that both IE72 and wt p53 bound the important HDR protein, Rad51. We conclude that the expression of certain HCMV proteins can modulate HDR in an infected cell, dependent upon p53 status. We propose a model of the protein interactions explaining this behavior.	Exclude in title and abstract screen	No	0					Not sure. The abstract mentions T98G glioblastoma cells, which are human cells, but it is not clear if they are the primary subject of the research. The focus is on the modulation of HDR in response to HCMV infection and the interactions between HCMV proteins and p53 and Rad51. However, it is not explicitly stated if the research involves direct investigation of human subjects or their biological samples.	No, this publication does not meet our criteria as it focuses on the modulation of DNA repair in T98G glioblastoma cells due to interactions between HCMV and p53, rather than the study of glioma, glioblastoma, astrocytoma, or oligodendroglioma in patients.	Not sure. While the abstract mentions DNA repair and proteins that affect it, there is no explicit mention of any of the immunotherapies listed in the criteria.	Yes, it meets the criteria as it presents original research on the modulation of homology-directed repair in T98G glioblastoma cells due to interactions between wildtype p53, Rad51, and HCMV IE1-72.	1. No 2. Yes 3. No 4. Yes 5. No 6. {'answer of action 1': 'No', 'answer of action 2': 'Yes', 'answer of action 3': 'No', 'answer of action 4': 'Yes', 'answer of action 5': 'No'}	No. The title and abstract do not explicitly mention the use of any immunotherapies for the treatment of patients with glioma, glioblastoma, astrocytoma, or oligodendroglioma. Additionally, the study does not involve patients as the primary research subjects but rather uses T98G glioblastoma cells for experimentation purposes.	{ "answer of action 1": "Yes", "answer of action 2": "Yes", "answer of action 3": "Yes" }	Yes									NS	N	NS	Y	No	No	No	No	Yes	Yes
31428092	77	2019	2019-08-21	10.3389/fimmu.2019.01756	Immune Cytolytic Activity Is Associated With Genetic and Clinical Properties of Glioma	Title: Immune Cytolytic Activity Is Associated With Genetic and Clinical Properties of Glioma. Abstract: <b>Background:</b> Immunotherapy provided unprecedented advances in the treatment of several previously untreated cancers. However, these immunomodulatory maneuvers showed limited response to patients with glioma in clinical trials. Our aim was to depict the immune characteristics of glioma with immune cytolytic activity at genetic and transcriptome levels. <b>Methods:</b> In total, 325 gliomas from CGGA dataset as training cohort and 699 gliomas from TCGA dataset as validation cohort were enrolled in our analysis. We calculated the immune cytolytic activity for 1,000 of gliomas. The characteristics of immune cytolytic activity in gliomas were interpreted by the corresponding clinical, molecular genetics and radiological information. <b>Results:</b> We found that immune cytolytic activity was highly associated with molecular, clinical, and edema extent. High cytolytic activity gliomas were more likely to be diagnosed as glioblastoma and might be a potential marker of mesenchymal subtype. Moreover, those gliomas exhibited significantly increased copy number alterations including recurrent focal amplifications of PDGFA and EGFR, as well as recurrent deletions of CDKN2A/B. Subsequent biological function analysis revealed that the immune response and immune checkpoints expression were significantly correlated with the cytolytic activity of gliomas. Immune cytolytic activity was significantly positively associated with the extent of peri-tumor edema and was independently correlated with reduced survival time. <b>Conclusion:</b> Our results highlighted the immunoregulatory mechanism heterogeneity of gliomas. Cytolytic activity, indirectly reflected by the extent of peri-tumor edema, may provide a potential index to evaluate the status of immune microenvironment and immune checkpoints in glioma, which should be fully valued for precision classification and immunotherapy.	Exclude in title and abstract screen	No	0					Yes, it meets the criteria as it involves the study of human glioma samples.	Yes. This publication meets our criteria as it involves patients with glioma and provides information on their immune characteristics. The abstract mentions glioblastoma specifically which is part of our criteria.	Yes. The publication mentions "immunotherapy" and "immune cytolytic activity" in the context of gliomas, and also mentions "immune checkpoints" and "precision classification and immunotherapy." These indicate that the study involves treatment of patients with immunotherapies and meets the criteria.	Yes. This publication meets the criteria as it presents original research on the immune characteristics of glioma and their association with genetic and clinical properties. The study enrolled 325 gliomas as a training cohort and 699 gliomas as a validation cohort for analysis. These findings suggest a potential index for evaluating the status of the immune microenvironment and immune checkpoints in glioma for precision classification and immunotherapy.	Action 1: Yes (the publication involves human subjects) Action 2: Yes (the publication involves patients with glioma) Action 3: Yes (the publication explicitly mentions the study involves immune cytolytic activity and immune checkpoints expression in gliomas, which are immunotherapies) Action 4: Yes (the publication was original research) Action 5: Yes Json object: {"answer of action 1": "Yes", "answer of action 2": "Yes", "answer of action 3": "Yes", "answer of action 4": "Yes", "answer of action 5": "Yes"}	No. Although the publication involves human subjects with glioma, the title and abstract do not explicitly mention any of the specified immunotherapies. Additionally, the publication does not specify whether it is original research or a review, protocol, or case report.	{ "answer of action 1": "Yes", "answer of action 2": "Yes", "answer of action 3": "Yes" }	Yes									Y	Y	Y	Y	Yes	Yes	No	Yes	Yes	Yes
34335194	79	2021	2021-08-02	10.3389/fncel.2021.704344	Effects of 1p/19q Codeletion on Immune Phenotype in Low Grade Glioma	Title: Effects of 1p/19q Codeletion on Immune Phenotype in Low Grade Glioma. Abstract: <b>Background:</b> Chromosome 1p/19q codeletion is one of the most important genetic alterations for low grade gliomas (LGGs), and patients with 1p/19q codeletion have significantly prolonged survival compared to those without the codeletion. And the tumor immune microenvironment also plays a vital role in the tumor progression and prognosis. However, the effect of 1p/19q codeletion on the tumor immune microenvironment in LGGs is unclear. <b>Methods:</b> Immune cell infiltration of 281 LGGs from The Cancer Genome Atlas (TCGA) and 543 LGGs from the Chinese Glioma Genome Atlas (CGGA) were analyzed for immune cell infiltration through three bioinformatics tools: ESTIMATE algorithm, TIMER, and xCell. The infiltrating level of immune cells and expression of immune checkpoint genes were compared between different groups classified by 1p/19q codeletion and IDH (isocitrate dehydrogenase) mutation status. The differential biological processes and signaling pathways were evaluated through Gene Set Enrichment Analysis (GSEA). Correlations were analyzed using Spearman correlation. <b>Results:</b> 1p/19q codeletion was associated with immune-related biological processes in LGGs. The infiltrating level of multiple kinds of immune cells and expression of immune checkpoint genes were significantly lower in 1p/19q codeletion LGGs compared to 1p/19q non-codeletion cohorts. There are 127 immune-related genes on chromosome 1p or 19q, such as TGFB1, JAK1, and CSF1. The mRNA expression of these genes was positively correlated with their DNA copy number. These genes are distributed in multiple immune categories, such as chemokines/cytokines, TGF-?? family members, and TNF family members, regulating immune cell infiltration and expression of the immune checkpoint genes in tumors. <b>Conclusion:</b> Our results indicated that 1p/19q codeletion status is closely associated with the immunosuppressive microenvironment in LGGs. LGGs with 1p/19q codeletion display less immune cell infiltration and lower expression of immune checkpoint genes than 1p/19q non-codeletion cases. Mechanistically, this may be, at least in part, due to the deletion of copy number of immune-related genes in LGGs with 1p/19q codeletion. Our findings may be relevant to investigate immune evasion in LGGs and contribute to the design of immunotherapeutic strategies for patients with LGGs.	Exclude in title and abstract screen	No	0					Yes, the publication meets the criteria as it analyzes immune cell infiltration in human subjects with low grade gliomas.	Yes, it meets the criteria. The publication involves patients with low grade glioma and discusses the effect of 1p/19q codeletion on the tumor immune microenvironment.	No. Although the study analyzes immune cell infiltration and immune-related biological processes in low grade gliomas, the study does not explicitly mention any of the listed immunotherapies. The focus of the study is on genetic alterations and immune microenvironment, not on treatment with immunotherapies.	Yes. This publication seems to be original research using bioinformatics tools to analyze immune cell infiltration and gene expression in LGGs and explores the association between immune phenotype and 1p/19q codeletion status.	Action 1: No (does not mention human as primary research subject). Action 2: Yes (involves patients with glioma). Action 3: No (does not explicitly mention the use of immunotherapy). Action 4: Yes (original research). Action 5: No. {"answer of action 1": "No", "answer of action 2": "Yes", "answer of action 3": "No", "answer of action 4": "Yes", "answer of action 5": "No"}	Not sure. While the title and abstract mention the involvement of patients with low-grade gliomas (LGGs) which include astrocytoma and oligodendroglioma, they do not explicitly mention the use of any immunotherapies for treatment. The study focuses on the effects of 1p/19q codeletion on the immune phenotype in LGGs and explores the immune cell infiltration and expression of immune checkpoint genes. It does not provide information about the use of immunotherapies for the treatment of patients.	{ "answer of action 1": "Yes", "answer of action 2": "Yes", "answer of action 3": "Yes" }	Yes									Y	Y	N	Y	No	No	NS	Yes	Yes	Yes
36119813	80	2022	2022-09-19		Identification of personalized neoantigen-based vaccines and immune subtype characteristic analysis of glioblastoma based on abnormal alternative splicing	Title: Identification of personalized neoantigen-based vaccines and immune subtype characteristic analysis of glioblastoma based on abnormal alternative splicing. Abstract: The development of personalized neoantigen-based vaccines in cancer immunotherapy has shown promise. In this study, a large-scale bioinformatics analysis was performed to identify potential GBM-associated neoantigens based on abnormal alternative splicing, and then screen suitable patients for vaccination. Gene expression profiles and clinical information were collected from TCGA. We filtered the percent-spliced-in (PSI) spectrum of alternative splicing events in the dataset to identify abnormal alternative splicing events. MAF package was used to identify and analyse tumour mutation burden (TMB) in cancer samples. Tumour Immune Estimation Resource (TIMER) was used to calculate and visualize the infiltration of antigen presenting cells (APCs). In addition, consistent clustering algorithm utilized to identify immune subtypes of GBM. Five potential tumour neoantigens (<i>LRP1, TCF12, DERL3, WIPI2</i>, and <i>TSHZ3</i>) were identified in GBM by selecting genes both with abnormal alternative splicing (upregulated) and gene frameshift mutations, in which <i>LRP1</i> was significantly associated with APCs. According to the expressions of five potential tumour neoantigens, 160 patients with GBM were divided into three immune subtypes. Patients in cluster3 exhibited good prognoses. Furthermore, the characteristics, including TMB, abnormal alternative splicing events, immune activity, immune cells proportion, and association with tumour biomarkers, were unique in each immune subtypes. The characteristics of cluster3 illustrated that cluster3 participants were more suitable candidates for vaccination. <i>LRP1</i> was identified as a potential neoantigen for immunotherapy against GBM, and patients in cluster3 were more suitable for vaccination. Our findings provide important guidance for the development of novel neoantigens and therapeutic targets in patients with GBM.	Exclude in title and abstract screen	No	0					No. This publication is not a study that uses humans as primary research subjects. It is a bioinformatics analysis using gene expression profiles and clinical information collected from TCGA.	Yes. This publication involves patients with glioblastoma (GBM) and identifies potential GBM-associated neoantigens based on abnormal alternative splicing. It also uses gene expression profiles and clinical information collected from the TCGA, and analyzes Tumour Mutation Burden (TMB) in cancer samples. Furthermore, it identifies immune subtypes of GBM, with patients in cluster3 being more suitable candidates for vaccination.	Not sure. While the abstract mentions the identification of potential neoantigens for immunotherapy against glioblastoma (GBM), it does not explicitly mention any of the specified immunotherapies. However, it does mention identifying suitable patients for vaccination.	Yes, this publication meets the criteria. It describes original research that involves identifying personalized neoantigen-based vaccines and immune subtype characterization analysis of glioblastoma based on abnormal alternative splicing. A large-scale bioinformatics analysis was performed to identify potential GBM-associated neoantigens, and gene expression profiles and clinical information were collected. The study identifies potential neoantigens for immunotherapy against GBM and describes unique characteristics of immune subtypes, making it a valuable contribution to the field.	1. Yes. 2. Yes. 3. Yes. 4. Yes. 5. Yes. {'answer of action 1': 'Yes', 'answer of action 2': 'Yes', 'answer of action 3': 'Yes', 'answer of action 4': 'Yes', 'answer of action 5': 'Yes'}	Yes. Reasons: (1) The study involves human subjects (patients with GBM). (2) The study involves patients with glioblastoma (GBM). (3) The title and abstract explicitly mention the study involves the identification of personalized neoantigen-based vaccines and immune subtype characteristic analysis in glioblastoma patients. (4) The study is original research as it involves a large-scale bioinformatics analysis and the development of potential neoantigens for immunotherapy in patients with GBM.	{ "answer of action 1": "Yes", "answer of action 2": "Yes", "answer of action 3": "Yes" }	Yes									N	Y	NS	Y	No	Yes	Yes	No	Yes	Yes
22753591	81	2012	2012-07-04	10.1158/1078-0432.CCR-12-0697	Copper chelation enhances antitumor efficacy and systemic delivery of oncolytic HSV	Title: Copper chelation enhances antitumor efficacy and systemic delivery of oncolytic HSV. Abstract: Copper in serum supports angiogenesis and inhibits replication of wild-type HSV-1. Copper chelation is currently being investigated as an antiangiogenic and antineoplastic agent in patients diagnosed with cancer. Herpes simplex virus-derived oncolytic viruses (oHSV) are being evaluated for safety and efficacy in patients, but several host barriers limit their efficacy. Here, we tested whether copper inhibits oHSV infection and replication and whether copper chelation would augment therapeutic efficacy of oHSV. Subcutaneous and intracranial tumor-bearing mice were treated with oHSV ?? ATN-224 to evaluate tumor burden and survival. Virus replication and cell killing was measured in the presence or absence of the copper chelating agent ATN-224 and in the presence or absence of copper in vitro. Microvessel density and changes in perfusion were evaluated by immunohistochemistry and dynamic contrast enhanced MRI (DCE-MRI). Serum stability of oHSV was measured in mice fed with ATN-224. Tumor-bearing mice were injected intravenously with oHSV; tumor burden and amount of virus in tumor tissue were evaluated. Combination of systemic ATN-224 and oHSV significantly reduced tumor growth and prolonged animal survival. Immunohistochemistry and DCE-MRI imaging confirmed that ATN-224 reduced oHSV-induced blood vessel density and vascular leakage. Copper at physiologically relevant concentrations inhibited oHSV replication and glioma cell killing, and this effect was rescued by ATN-224. ATN-224 increased serum stability of oHSV and enhanced the efficacy of systemic delivery. This study shows that combining ATN-224 with oHSV significantly increased serum stability of oHSV and greatly enhanced its replication and antitumor efficacy.	Exclude in title and abstract screen	No	0					Yes, the publication meets the criteria as it involves the use of human subjects (tumor-bearing mice) to evaluate the therapeutic efficacy of oncolytic herpes simplex virus with copper chelation.	Not sure. While the publication does involve glioma (specifically, the study was conducted on subcutaneous and intracranial tumor-bearing mice), it does not mention glioblastoma, astrocytoma, or oligodendroglioma explicitly.	Not sure. Although the abstract discusses the efficacy of oncolytic HSV in treating tumors, it does not explicitly mention the use of one of the listed immunotherapies. While copper chelation is being investigated as an antineoplastic agent, it is not listed as one of the specific immunotherapies in our criteria.	Yes. This publication meets the criteria since it is a study that presents original research on the effect of copper chelation on the antitumor efficacy and systemic delivery of oncolytic HSV.	1. No 2. Yes 3. No 4. Yes 5. No 6. {'answer of action 1': 'No', 'answer of action 2': 'Yes', 'answer of action 3': 'No', 'answer of action 4': 'Yes', 'answer of action 5': 'No'}	Yes, this publication meets all the criteria. (1) It involves patients with glioma. (2) The title and abstract mention the treatment of patients with copper chelation and oncolytic HSV. (3) The study involves the use of immunotherapy (copper chelation and oncolytic viral vectors therapy). (4) It presents original research on the efficacy and mechanisms of copper chelation and oncolytic HSV.	{ "answer of action 1": "Yes", "answer of action 2": "Yes", "answer of action 3": "Yes" }	Yes									Y	NS	NS	Y	Yes	No	Yes	Yes	Yes	Yes
11914404	82	2002	2002-03-27	10.1212/wnl.58.6.895	Expression of JC virus T-antigen in a patient with MS and glioblastoma multiforme	Title: Expression of JC virus T-antigen in a patient with MS and glioblastoma multiforme. Abstract: To investigate the presence of human polyomavirus JC virus genome and the expression of the viral oncoprotein T-antigen in neoplastic cells of a patient with MS and a glioblastoma multiforme. The postmortem examination of an immunocompetent patient with a neurologic disorder revealed the concurrence of MS plaques in the white matter of the brain and a glioblastoma multiforme in the region of the thalamus. PCR analysis of DNA from demyelinated plaques and the tumor area using primers derived from specific regions of the JC virus genome revealed the presence of viral DNA corresponding to the viral early and late genes. Further examination of the samples for the JC virus regulatory region identified the presence of sequences identical to JC virus Mad-4 and JC virus W1 viral isolates in the tumor and the demyelinated regions. Results from immunohistochemistry showed the detection of the viral early protein, T-antigen, and the cellular tumor suppressor protein, p53, in the nuclei of neoplastic cells. Interestingly, expression of T-antigen, but not p53, was observed in neurofilament-positive cells with neuronal morphology and in glial fibrillary acidic protein-positive astrocytes in the cortex juxtaposed to the MS plaques. Examination of viral late gene expression by immunohistochemistry showed no evidence for viral capsid proteins, thus ruling out productive replication of JC virus in the tumor and MS demyelinated plaques. These observations provide molecular and clinical evidence of the association of JC virus in the brain of a patient with concurrent glioblastoma multiforme and MS.	Exclude in title and abstract screen	No	0					Yes, this publication meets our criteria as it involves the investigation of human polyomavirus JC virus genome and the expression of the viral oncoprotein T-antigen in neoplastic cells of a patient with MS and a glioblastoma multiforme. The postmortem examination was performed on an immunocompetent patient with a neurologic disorder, and the study uses human as the research subject.	No, this publication does not meet our criteria. While it mentions glioblastoma multiforme, the patient also had multiple sclerosis (MS) and the study focuses on the presence of human polyomavirus JC virus genome, rather than glioma or its treatment.	Not sure. The title and abstract do not explicitly mention any of the listed immunotherapies, so it is uncertain whether the study involves treatment of patients with any of these therapies.	Yes. This publication contains original research investigating the presence of JC virus in a patient with both MS and glioblastoma multiforme. The authors conducted PCR analysis and immunohistochemistry to detect viral DNA and the viral oncoprotein T-antigen in neoplastic cells, as well as examining viral gene expression. The findings presented suggest an association between JC virus and the diseases in the patient.	1. No. 2. Yes. 3. No. 4. Yes. 5. No (does not meet the third criteria). 6. {"answer of action 1": "No", "answer of action 2": "Yes", "answer of action 3": "No", "answer of action 4": "Yes", "answer of action 5": "No"}	No, this publication does not meet all the criteria. While it involves patients with glioblastoma multiforme, it does not mention any of the specified immunotherapies. Additionally, it does not state that it is a treatment study, but rather an investigation into the presence of JC virus in a patient with MS and glioblastoma multiforme.	{ "answer of action 1": "Yes", "answer of action 2": "Yes", "answer of action 3": "Yes" }	Yes									Y	N	NS	Y	No	No	No	No	Yes	Yes
30974347	83	2019	2019-04-12	10.1016/j.yebeh.2018.10.038	Seizure characteristics, treatment, and outcome in autoimmune synaptic encephalitis: A long-term study	Title: Seizure characteristics, treatment, and outcome in autoimmune synaptic encephalitis: A long-term study. Abstract: The objective of this study was to report seizure characteristics, long-term outcome, and potential factors associated with persistent seizures in patients with autoimmune synaptic encephalitis (ASE). Clinical data and courses of 52 patients with ASE who presented with seizures at the Department of Neurology of the First Hospital of Jilin University from January 2015 to August 2017 were reviewed. Seizure outcomes were assessed with a median follow-up duration of 30?€?months (8-40?€?months). Most patients (71.2%) presented with seizure at initial consultation; focal to bilateral tonic-clonic seizures (50.0%) were the most common type. The temporal lobe (73.5%) was the prominent region of seizure origin, which was incident with hippocampal lesions on magnetic resonance imaging (MRI) in 62.1% of the patients. Status epilepticus, subclinical seizures, and nonepileptic events were observed in 28.9%, 36.8%, and 28.9% of the patients, respectively. Twenty-seven out of the 43 followed-up patients (62.8%) exhibited seizure remission after initial immunotherapy. Others (37.2%) developed persistent seizures to different extents. Six out of 9 patients experienced additional seizure freedom because of antiepileptic drugs (AEDs); however, the seizures of the other three patients, with serious conditions, showed poor response. Patients with anti-N-methyl-d-aspartate receptor antibodies had a lower risk of developing persistent seizures than those with anti-leucine-rich glioma-inactivated 1 (LGI1) or anti-??-aminobutyric acid receptor type B receptor (GABA<sub>B</sub>R) antibodies (P?€?=?€?0.001). A complex of clinical and subclinical seizures, and nonepileptic events characterize ASE. Patients with anti-LGI1 or anti-GABA<sub>B</sub>R antibodies have a higher risk of developing persistent seizures; AEDs are suitable for achieving additional seizure freedom, but not for patients with serious conditions. A few patients present with super-refractory epilepsy despite multiple treatments.	Exclude in title and abstract screen	No	0					Yes, this publication meets our criteria as it uses human as primary research subject (patients with autoimmune synaptic encephalitis presenting with seizures).	No. This publication is about autoimmune synaptic encephalitis and not specifically related to glioma, glioblastoma, astrocytoma, oligodendroglioma.	No. The title and abstract do not mention any of the specified immunotherapies.	Yes, this publication meets our criteria. This is an original research study that reports on the seizure characteristics, treatment, and outcome of patients with autoimmune synaptic encephalitis (ASE). The study reports on clinical data and courses of 52 patients, and the seizure outcomes were assessed with a median follow-up duration of 30 months. The study provides new insights into the factors associated with persistent seizures in ASE patients.	1. Yes. 2. No. 3. No. 4. Yes. 5. No. {'answer of action 1': 'Yes', 'answer of action 2': 'No', 'answer of action 3': 'No', 'answer of action 4': 'Yes', 'answer of action 5': 'No'}.	No. Although the study involves human subjects and patients with autoimmune synaptic encephalitis, the title and abstract do not explicitly mention the use of any of the specified immunotherapies for treatment.	{ "answer of action 1": "Yes", "answer of action 2": "No", "answer of action 3": "No" }	Yes									Y	N	N	Y	No	No	No	No	No	Yes
10822306	84	2000	2000-05-24	10.1038/sj.gt.3301161	Tumor-selective gene transduction and cell killing with an oncotropic autonomous parvovirus-based vector	Title: Tumor-selective gene transduction and cell killing with an oncotropic autonomous parvovirus-based vector. Abstract: A recombinant MVMp of the fibrotropic strain of minute virus of mice (MVMp) expressing the chloramphenicol acetyltransferase reporter gene was used to infect a series of biologically relevant cultured cells, normal or tumor-derived, including normal melanocytes versus melanoma cells, normal mammary epithelial cells versus breast adenocarcinoma cells, and normal neurons or astrocytes versus glioma cells. As a reference cell system we used normal human fibroblasts versus the SV40-transformed fibroblast cell line NB324K. After infection, we observed good expression of the reporter gene in the different tumor cell types, but only poor expression if any in the corresponding normal cells. We also constructed a recombinant MVMp expressing the green fluorescent protein reporter gene and assessed by flow cytometry the efficiency of gene transduction into the different target cells. At a multiplicity of infection of 30, we observed substantial transduction of the gene into most of the tumor cell types tested, but only marginal transduction into normal cells under the same experimental conditions. Finally, we demonstrated that a recombinant MVMp expressing the herpes simplex virus thymidine kinase gene can, in vitro, cause efficient killing of most tumor cell types in the presence of ganciclovir, whilst affecting normal proliferating cells only marginally if at all. However, in the same experimental condition, breast tumor cells appeared to be resistant to GCV-mediated cytotoxicity, possibly because these cells are not susceptible to the bystander effect. Our data suggest that MVMp-based vectors could prove useful as selective vehicles for anticancer gene therapy, particularly for in vivo delivery of cytotoxic effector genes into tumor cells.	Exclude in title and abstract screen	No	0					Not sure. While the abstract mentions the use of "normal melanocytes," "normal mammary epithelial cells," "normal neurons," and "normal human fibroblasts," it also focuses heavily on their comparison to tumor cells and the advantages of MVMp-based vectors for anticancer gene therapy. The primary research subjects might be tumor cells, rather than humans. We would need more information about the methods and results section of the study to determine the primary research subjects.	Not sure. The publication involves glioma cells but it is not clear whether patients with glioma were involved in the study.	Not sure. Though the abstract talks about gene therapy and potential anticancer gene delivery, there is no explicit mention of any of the specific immunotherapies mentioned in the criteria.	Yes. This publication meets the criteria as it presents original research on the use of a novel oncotropic autonomous parvovirus-based vector for tumor-selective gene transduction and cell killing. It demonstrates its potential as a selective vehicle for anticancer gene therapy.	1. No 2. Yes (mentions astrocytoma) 3. No 4. Yes 5. No {'answer of action 1': 'No', 'answer of action 2': 'Yes', 'answer of action 3': 'No', 'answer of action 4': 'Yes', 'answer of action 5': 'No'}	No. Although the abstract mentions the involvement of glioma cells, it does not explicitly state that the study involves treatment of patients with immunotherapies. It also does not mention human subjects or any specific immunotherapies mentioned in the criteria. Additionally, the abstract does not state that the study is original research.	{"answer of action 1": "Yes", "answer of action 2": "Yes", "answer of action 3": "Yes"}	Yes									NS	NS	NS	Y	Yes	No	No	Yes	Yes	Yes
31824866	85	2019	2019-12-12	10.3389/fonc.2019.01310	Development and Validation of an IDH1-Associated Immune Prognostic Signature for Diffuse Lower-Grade Glioma	Title: Development and Validation of an IDH1-Associated Immune Prognostic Signature for Diffuse Lower-Grade Glioma. Abstract: A mutation in the isocitrate dehydrogenase 1 (IDH1) gene is the most common mutation in diffuse lower-grade gliomas (LGGs), and it is significantly related to the prognosis of LGGs. We aimed to explore the influence of the IDH1 mutation on the immune microenvironment and develop an IDH1-associated immune prognostic signature (IPS) for predicting prognosis in LGGs. IDH1 mutation status and RNA expression were investigated in two different public cohorts. To develop an IPS, LASSO Cox analysis was conducted for immune-related genes that were differentially expressed between IDH1<sup>wt</sup> and IDH1<sup>mut</sup> LGG patients. Then, we systematically analyzed the influence of the IPS on the immune microenvironment. A total of 41 immune prognostic genes were identified based on the IDH1 mutation status. A four-gene IPS was established and LGG patients were effectively stratified into low- and high-risk groups in both the training and validation sets. Stratification analysis and multivariate Cox analysis revealed that the IPS was an independent prognostic factor. We also found that high-risk LGG patients had higher levels of infiltrating B cells, CD4+ T cells, CD8+ T cells, neutrophils, macrophages and dendritic cells, and expressed higher levels of CTLA-4, PD-1 and TIM-3. Moreover, a novel nomogram model was established to estimate the overall survival in LGG patients. The current study provides novel insights into the LGG immune microenvironment and potential immunotherapies. The proposed IPS is a clinically promising biomarker that can be used to classify LGG patients into subgroups with distinct outcomes and immunophenotypes, with the potential to facilitate individualized management and improve prognosis.	Exclude in title and abstract screen	No	0					Yes, the publication meets the criteria as it uses human subjects in its research on developing an immune prognostic signature for diffuse lower-grade glioma using public cohorts.	Yes, this publication meets the criteria as it involves patients with diffuse lower-grade glioma, which is a subtype of glioma. The study also explores the influence of IDH1 mutation on the immune microenvironment and establishes an IDH1-associated immune prognostic signature for predicting prognosis in LGGs.	No. Although the study investigates the immune microenvironment of glioma, it does not explicitly mention any treatment with one of the immunotherapies mentioned in the criteria.	Yes, the publication meets our criteria as it presents original research on the development and validation of an IDH1-associated immune prognostic signature for diffuse lower-grade glioma. It includes investigation of the IDH1 mutation status and RNA expression in two public cohorts, and the establishment of a four-gene IPS that effectively stratified LGG patients into low- and high-risk groups in both the training and validation sets. The study also analyzed the influence of the IPS on the immune microenvironment and established a novel nomogram model to estimate overall survival in LGG patients.	Action 1: Yes, the publication involves the use of humans as primary research subject. Action 2: Yes, the publication involves patients with glioma, as well as lower-grade glioma specifically. Action 3: No, the publication doesn't mention any treatment involving the immunotherapies listed in the third criteria. Action 4: Yes, the publication is original research and doesn't fall under the category of reviews, protocols, or case reports with less than five patients. Action 5: No, the publication satisfies only 3 out of 4 criteria, so the answer is 'No'. Json output: {"answer of action 1": "Yes", "answer of action 2": "Yes", "answer of action 3": "No", "answer of action 4": "Yes", "answer of action 5": "No"}	Yes, this publication meets all the criteria. Reasons: (1) The study uses human as primary research subject (LGG patients). (2) The study involves patients with glioma (LGG). (3) The title and abstract explicitly mention the study involves the development of an IDH1-associated immune prognostic signature and the exploration of the influence of IDH1 mutation on the immune microenvironment, indicating the involvement of immunotherapies. (4) The publication is original research and not a review, protocol, or case report with less than five patients.	{ "answer of action 1": "Yes", "answer of action 2": "Yes", "answer of action 3": "Yes" }	Yes									Y	Y	N	Y	No	No	Yes	Yes	Yes	Yes
31795071	86	2019	2019-12-05	10.3390/cancers11121892	Recurrent or Refractory High-Grade Gliomas Treated by Convection-Enhanced Delivery of a TGFβ2-Targeting RNA Therapeutic: A Post-Hoc Analysis with Long-Term Follow-Up	Title: Recurrent or Refractory High-Grade Gliomas Treated by Convection-Enhanced Delivery of a TGF??2-Targeting RNA Therapeutic: A Post-Hoc Analysis with Long-Term Follow-Up. Abstract: <i>Background</i>. OT101 is a first-in-class RNA therapeutic designed to abrogate the immunosuppressive actions of transforming growth factor beta 2 (TGF??2). Here, we report our post-hoc analysis of the single-agent activity of OT101 in adult patients with recurrent and/or refractory (<i>R/R</i>) high-grade gliomas. <i>Methods</i>. In a Phase 2 clinical trial (ClinicalTrials.gov, NCT00431561), OT101 was administered to 89 <i>R/R</i> high-grade glioma (HGG) (anaplastic astrocytoma/AA: 27; glioblastoma multiforme/GBM: 62) patients with an intratumoral catheter using a convection enhanced delivery (CED) system. Seventy-seven patients (efficacy population; GBM: 51; AA: 26) received at least the intended minimum number of four OT101 treatment cycles. Response determinations were based on central review of magnetic resonance imaging (MRI) scans according to the McDonald criteria. Standard statistical methods were applied for the analysis of data. <i>Findings</i>. Nineteen patients had a complete response (CR) or partial response (PR) following a slow but robust size reduction of their target lesions (median time for 90% reduction of the baseline tumor volume = 11.7 months, range: 4.9-57.7 months). The mean log reduction of the tumor volume was 2.2 ?? 0.4 (median = 1.4: range: 0.4-4.5) logs. In addition, seven patients had a stable disease (SD) lasting ???6 months. For the combined group of 26 AA/GBM patients with favorable responses, the median progression-free survival (PFS) of 1109 days and overall survival (OS) of 1280 days were significantly better than the median PFS (<i>p</i> < 0.00001) and OS (<i>p</i> < 0.00001) of the non-responders among the 89 patients or the 77-patient efficacy population. <i>Conclusion</i>. Intratumorally administered OT101 exhibits clinically meaningful single-agent activity and induces durable CR/PR/SD in <i>R/R</i> HGG patients.	Exclude in title and abstract screen	No	0					Not sure. The abstract mentions a phase 2 clinical trial which included human subjects with recurrent and/or refractory high-grade gliomas, but it is unclear if the study used human subjects as the primary research subject and if the purpose of the study was to investigate human biology or disease.	Yes. This publication meets our criteria as it involves patients with recurrent and/or refractory high-grade gliomas, including glioblastoma multiforme and anaplastic astrocytoma.	Not sure. The title and abstract do not explicitly mention any of the immunotherapies listed in the criteria. The study seems to involve RNA therapeutic, but it is unclear whether it meets the criteria.	Yes. This publication presents original research in the form of a post-hoc analysis of a Phase 2 clinical trial and provides statistical findings regarding the efficacy of an experimental treatment for recurrent and/or refractory high-grade gliomas.	1. Yes 2. Yes (involves patients with glioblastoma and anaplastic astrocytoma) 3. No 4. Yes 5. No 6. {"answer of action 1": "Yes", "answer of action 2": "Yes", "answer of action 3": "No", "answer of action 4": "Yes", "answer of action 5": "No"}	No. The title and abstract do not explicitly mention the use of immunotherapies.	{'answer of action 1': 'Yes', 'answer of action 2': 'Yes', 'answer of action 3': 'Yes'}	Yes									NS	Y	NS	Y	Yes	No	No	Yes	Yes	Yes
27458246	87	2017	2016-07-27	10.1158/1078-0432.CCR-16-0122	Antitumor Effect of Programmed Death-1 (PD-1) Blockade in Humanized the NOG-MHC Double Knockout Mouse	Title: Antitumor Effect of Programmed Death-1 (PD-1) Blockade in Humanized the NOG-MHC Double Knockout Mouse. Abstract: Humanized mouse models using NOD/Shi-scid-IL2r??<sup>null</sup> (NOG) and NOD/LtSz-scid IL2r??<sup>null</sup> (NSG) mouse are associated with several limitations, such as long incubation time for stem cell engraftment and the development of xenograft versus host disease in mice injected with peripheral blood mononuclear cells (PBMCs). To solve problems, we used humanized major histocompatibility class I- and class II-deficient NOG mice (referred to as NOG-dKO) to evaluate the antitumor effect of anti-programmed death-1 (PD-1) antibody. Humanized NOG-dKO mice, in which human PBMCs and human lymphoma cell line SCC-3, or glioblastoma cell line U87 were transplanted, were used as an immunotherapy model to investigate the effect of anti-PD-1 antibody. A biosimilar anti-PD-1 mAb generated in our laboratory was administered to humanized NOG-dKO mice transplanted with tumors. Within 4 weeks after transplantation, human CD45<sup>+</sup> cells in antibody-treated mice constituted approximately 70% of spleen cells. The injection of anti-PD-1 antibody reduced by more 50% the size of SCC-3 and U87 tumors. In addition, induction of CTLs against SCC-3 cells and upregulation of natural killer cell activity was observed in the antibody-treated group. Tumor-infiltrating lymphocyte profiling showed that more exhausted marker (PD1<sup>+</sup>TIM3<sup>+</sup>LAG3<sup>+</sup>) positive T cells maintained in anti-PD-1 antibody-treated tumor. A greater number of CD8<sup>+</sup> and granzyme-producing T cells infiltrated the tumor in mice treated with the anti-PD-1 antibody. These results suggest that NOG-dKO mice might serve as a good humanized immunotherapy model to evaluate the efficacy of anti-PD-1 antibody prior to the clinical treatment. Clin Cancer Res; 23(1); 149-58. ??2016 AACR.	Exclude in title and abstract screen	No	0					Yes, this publication meets our criteria as it describes the use of humanized mice as a model to investigate the effect of anti-programmed death-1 (PD-1) antibody on human lymphoma and glioblastoma tumors. Human blood and tumor cells were transplanted into NOG mice and the authors were able to demonstrate an antitumor effect of the anti-PD-1 antibody, as well as induction of cytotoxic T cells and upregulation of natural killer cell activity in the treated group.	No. This publication is not a study involving patients with glioma, glioblastoma, astrocytoma, or oligodendroglioma. It involves a mouse model.	Yes. This publication explicitly mentions the use of anti-PD-1 antibody for immunotherapy in humanized NOG-dKO mice models.	Yes. The publication describes an original research that uses humanized mouse model to evaluate the antitumor effect of anti-programmed death-1 (PD-1) antibody, and the study resulted in new findings. Therefore, it meets our criteria.	1. Yes 2. Yes 3. Yes 4. Yes 5. Yes 6. {'answer of action 1': 'Yes', 'answer of action 2': 'Yes', 'answer of action 3': 'Yes', 'answer of action 4': 'Yes', 'answer of action 5': 'Yes'}	No. Although the title and abstract mention the use of anti-PD-1 antibody and the study involves humanized NOG-dKO mice, it does not explicitly state that the study involves treatment of patients with immunotherapies. Additionally, the study is conducted on a mouse model, not on human patients.	{ "answer of action 1": "Yes", "answer of action 2": "No", "answer of action 3": "No" }	No									Y	N	Y	Y	No	Yes	No	No	No	No
12895296	88	2003	2003-08-05	10.5483/bmbrep.2003.36.4.379	Gene therapy for mice sarcoma with oncolytic herpes simplex virus-1 lacking the apoptosis-inhibiting gene, icp34.5	Title: Gene therapy for mice sarcoma with oncolytic herpes simplex virus-1 lacking the apoptosis-inhibiting gene, icp34.5. Abstract: A mutant herpes simplex virus 1, mtHSV, was constructed by inserting the E. coli beta-galactosidase gene into the loci of icp34.5, the apoptosis-inhibiting gene of HSV. The mtHSV replicated in and lysed U251 (human glioma cells), EJ (human bladder cells), and S-180 (mice sarcoma cells), but not Wish (human amnion cells) cells. With its intact tk (thymidine kinase) gene, mtHSV exhibited susceptibility to acyclovir (ACV), which provided an approach to control viral replication. An in vivo test with mtHSV was conducted in immune-competent mice bearing sarcoma S-180 tumors, which were treated with a single intratumoral injection of mtHSV or PBS. Tumor dimensions then were measured at serial time points, and the tumor volumes were calculated. Sarcoma growth was significantly inhibited with prolonged time and reduced tumor volume. There was microscopic evidence of necrosis of tumors in treated mice, whereas no damage was found in other organs. Immunohistochemical staining revealed that virus replication was exclusively confined to the treated tumor cells. HSV-1 DNA was detected in tumors, but not in the other organs by a polymerase chain reaction analysis. From these experiments, we concluded that mtHSV should be a safe and promising oncolytic agent for cancer treatment.	Exclude in title and abstract screen	No	0					No. The publication does not meet our criteria because while mice sarcoma cells were used in the study, they were not the primary research subject. The primary research subject was the mutant herpes simplex virus-1. Additionally, the study did not involve direct research on humans.	Not sure. The abstract mentions mice sarcoma cells, but there is no explicit mention of glioma, glioblastoma, astrocytoma, oligodendroglioma.	No. The title and abstract do not explicitly mention any of the immunotherapies listed in the criteria. The study is focused on oncolytic herpes simplex virus-1 and its efficacy in treating mouse sarcoma.	Yes. This publication describes an original research study on the use of a mutant herpes simplex virus for the treatment of cancer in mice. The study includes in vitro and in vivo experiments to evaluate the efficacy and safety of the treatment.	1. No. 2. Yes. 3. No. 4. Yes. 5. No. {'answer of action 1': 'No', 'answer of action 2': 'Yes', 'answer of action 3': 'No', 'answer of action 4': 'Yes', 'answer of action 5': 'No'}	No. This publication does not meet all the criteria mentioned. Although it involves the treatment of tumors (sarcomas) in mice, it does not mention glioma, glioblastoma, astrocytoma, or oligodendroglioma. Additionally, it does not explicitly mention any of the specified immunotherapies.	{ "answer of action 1": "Yes", "answer of action 2": "No", "answer of action 3": "No" }	Yes									N	NS	N	Y	No	No	No	No	No	Yes
29016879	90	2018	2017-10-11	10.1093/neuonc/nox125	Agonist OX40 immunotherapy improves survival in glioma-bearing mice and is complementary with vaccination with irradiated GM-CSF-expressing tumor cells	Title: Agonist OX40 immunotherapy improves survival in glioma-bearing mice and is complementary with vaccination with irradiated GM-CSF-expressing tumor cells. Abstract: Glioma immunotherapy is an active area of clinical investigation. Glioma-associated immunosuppression remains an obstacle to efficacious immunotherapy, and combination approaches are likely necessary for durable success. OX40 is a member of the tumor necrosis factor receptor superfamily that is upregulated on activated lymphocytes, ligation of which results in enhanced activity and may be active against cancer. We sought to confirm the efficacy of agonist anti-OX40 immunotherapy against glioma and hypothesized that it is complementary with irradiated whole tumor cell vaccination. GL261 tumor cells were implanted into the right frontal lobes of syngeneic mice, which were then treated with controls, agonist anti-OX40 monoclonal antibody, vaccination with subcutaneous injection of irradiated granulocyte macrophage colony stimulating factor (GM-CSF)-expressing GL261 cells (GVAX), or vaccination + agonist anti-OX40 therapy. Animals were followed for survival. On day 18, splenocytes were harvested for enzyme-linked immunosorbent spot analyses and brains were harvested for immunohistochemistry and flow cytometry analyses of infiltrating lymphocytes. Combination immunotherapy with GVAX and systemic agonist anti-OX40 monoclonal antibody improved survival by 14 days over controls (median survival 36 vs 22 days, P < 0.00005). Systemically, T helper cell type 1 (Th1) antitumor immunity was enhanced significantly by combination therapy. In the brain, combination immunotherapy increased the percentage of Th1 CD4+ T lymphocytes and reduced the fraction that were Th2. In the brain, vaccination improved the ratio of CD8+ to FoxP3+ T lymphocytes, while combination immunotherapy reversed intracranial T-lymphocyte exhaustion, reducing their coexpression of programmed cell death protein 1 (PD-1) and T-cell immunoglobulin and mucin-domain containing-3 (TIM-3) as well as PD-1 and lymphocyte-activation gene 3 (LAG-3). Anti-OX40 immunotherapy is active against intracranial glioma and synergizes with GVAX. Vaccination and anti-OX40 immunotherapy are mechanistically complementary, particularly in the glioma microenvironment.	Exclude in title and abstract screen	No	0					Not sure. The abstract mentions the use of mice as research subjects, but it is not clear whether human subjects were also included in the study.	Yes, this publication meets our criteria as it involves studies with glioma-bearing mice and anti-OX40 immunotherapy.	Yes. The title and abstract mention treatment with agonist anti-OX40 immunotherapy and the combination with vaccination with subcutaneous injection of irradiated GM-CSF-expressing tumor cells for the treatment of glioma-bearing mice. Therefore, it meets our criteria.	Yes, this publication meets the criteria as it is an original research studying the efficacy of anti-OX40 immunotherapy against glioma. The study used animal models and had a control group, and the results were analyzed using immunological assays.	1. Yes 2. Yes 3. Yes 4. Yes 5. Yes 6. {"answer of action 1": "Yes", "answer of action 2": "Yes", "answer of action 3": "Yes", "answer of action 4": "Yes", "answer of action 5": "Yes"}	Yes, this publication meets all the criteria. Reasons: (1) The publication mentions the study involves mice. Although not directly mentioned, it can be assumed that the study involves human patients as the abstract refers to glioma immunotherapy as an active area of clinical investigation. (2) The publication mentions glioma as the focus of the study. (3) The title and abstract explicitly mention the involvement of immune therapies such as anti-OX40 immunotherapy and vaccination with GM-CSF-expressing tumor cells. (4) The publication is an original research study as indicated by the abstract's description of the experiments conducted and the analysis of the results.	{ "answer of action 1": "Yes", "answer of action 2": "Yes", "answer of action 3": "Yes" }	Yes									NS	Y	Y	Y	Yes	Yes	Yes	Yes	Yes	Yes
29328445	91	2018	2018-01-13	10.3892/mmr.2018.8408	The effects of interleukin 2 and rAd-p53 as a treatment for glioblastoma	Title: The effects of interleukin 2 and rAd-p53 as a treatment for glioblastoma. Abstract: Interleukin 2 (IL-2) is an anti-cancer cytokine that stimulates T cell propagation, triggering innate and adaptive immunity. IL-2 has been used for cancer therapy and has achieved curative effects. Recombinant adenovirus p53 injection (rAd?€?p53) is a gene therapeutic agent that may improve the prognosis of patients with glioblastoma (GBM). In the present study, the effect of combined IL?€?2 and rAd?€?p53 treatment was studied. The ability of IL?€?2 to stimulate immunoregulation and the ability of p53 to induce apoptosis for GBM was researched in the GBM tumor model. In addition, the activity of IL?€?2 was analyzed. The antitumor potential of IL?€?2 and rAd?€?p53 was studied using xenograph mice carrying GBM cells. Tumor?€?specific CD4+ and CD8+ T cells were also analyzed in the GBM?€?bearing models. The results demonstrated that IL?€?2 and rAd?€?p53 not only stimulated tumor?€?specific cytotoxic T?€?lymphocyte responses and increased regulatory CD4+ and cytotoxic CD8+ T cell proliferation, however additionally increased expression of apoptosis?€?associated genes. The treatment with IL?€?2 and rAd?€?p53 resulted in tumor regression and prolonged the survival of glioma?€?bearing mice. Taken together, a combination of IL?€?2 and rAd?€?p53 treatment combines the effects of immunotherapy and oncolytic therapy and may be a comprehensive therapeutic schedule for clinical application in future cancer therapies.	Exclude in title and abstract screen	No	0					Not sure. The abstract mentions the use of human tumor models, but it's unclear if this study involved human subjects. Further information regarding the research design and methodology mentioned in the study is needed to determine if it meets our criteria.	Yes. This publication meets the criteria as it involves the treatment of glioblastoma and glioma-bearing mice with IL-2 and rAd-p53.	Yes. The title and abstract mention interleukin 2 and rAd-p53, which are both used in cancer immunotherapy, as a treatment for glioblastoma. The study involves the use of immunoregulation, tumor-specific CD4+ and CD8+ T cells, and expression of apoptosis-associated genes in a GBM tumor model. The study therefore meets the criteria.	Yes, this publication meets the criteria as it is original research on the effect of combined IL?€?2 and rAd?€?p53 treatment for glioblastoma using tumor-bearing mice models.	Action 1: Yes, the publication uses human as primary research subject. Action 2: Yes, the publication involves patients with glioblastoma. Action 3: Yes, the title and abstract explicitly mention the study involves treatment with interleukin 2 and rAd-p53 for glioblastoma treatment, which are immunotherapies. Action 4: Yes, the publication is original research instead of reviews, protocol, or case report with less than five patients. Action 5: Yes, the publication meets all the criteria. Output: { "answer of action 1": "Yes", "answer of action 2": "Yes", "answer of action 3": "Yes", "answer of action 4": "Yes", "answer of action 5": "Yes" }	Yes, this publication meets all the criteria. 1. It involves human subjects as the primary research subjects (patients with glioblastoma). 2. It involves patients with glioblastoma. 3. The title and abstract explicitly mention the use of immunotherapies (IL-2 and rAd-p53) for the treatment of glioblastoma. 4. It is an original research study.	{ "answer of action 1": "Yes", "answer of action 2": "Yes", "answer of action 3": "Yes" }	Yes									NS	Y	Y	Y	Yes	Yes	Yes	Yes	Yes	Yes
35111196	92	2022	2022-02-03	10.3389/fgene.2021.736187	Novel Immune-Related Gene-Based Signature Characterizing an Inflamed Microenvironment Predicts Prognosis and Radiotherapy Efficacy in Glioblastoma	Title: Novel Immune-Related Gene-Based Signature Characterizing an Inflamed Microenvironment Predicts Prognosis and Radiotherapy Efficacy in Glioblastoma. Abstract: Effective treatment of glioblastoma (GBM) remains an open challenge. Given the critical role of the immune microenvironment in the progression of cancers, we aimed to develop an immune-related gene (IRG) signature for predicting prognosis and improving the current treatment paradigm of GBM. Multi-omics data were collected, and various bioinformatics methods, as well as machine learning algorithms, were employed to construct and validate the IRG-based signature and to explore the characteristics of the immune microenvironment of GBM. A five-gene signature (ARPC1B, FCGR2B, NCF2, PLAUR, and S100A11) was identified based on the expression of IRGs, and an effective prognostic risk model was developed. The IRG-based risk model had superior time-dependent prognostic performance compared to well-studied molecular pathology markers. Besides, we found prominent inflamed features in the microenvironment of the high-risk group, including neutrophil infiltration, immune checkpoint expression, and activation of the adaptive immune response, which may be associated with increased hypoxia, epidermal growth factor receptor (EGFR) wild type, and necrosis. Notably, the IRG-based risk model had the potential to predict the effectiveness of radiotherapy. Together, our study offers insights into the immune microenvironment of GBM and provides useful information for clinical management of this desperate disease.	Exclude in title and abstract screen	No	0					Not sure. The abstract mentions the use of multi-omics data and bioinformatics methods to construct a gene signature and explore the immune microenvironment of glioblastoma. Although the study does not explicitly mention the use of human subjects, it is possible that human samples were included in the data analyzed. Without more information, it is difficult to determine if the study meets the criteria of using human subjects as primary research subjects.	Yes. This publication involves patients with glioblastoma and includes information regarding a gene-based signature for predicting prognosis and radiotherapy efficacy. The abstract indicates that multi-omics data were collected, and bioinformatics methods along with machine learning algorithms were employed to develop the IRG-based signature. A five-gene signature was identified based on the expression of IRGs, and an effective prognostic risk model was developed. Additionally, the study found inflamed features in the microenvironment of the high-risk group, which may be associated with increased hypoxia, epidermal growth factor receptor (EGFR) wild type, and necrosis. The IRG-based risk model also had the potential to predict the effectiveness of radiotherapy.	Not sure. While the abstract mentions the role of the immune microenvironment in GBM and the identification of an immune-related gene signature for predicting prognosis and radiotherapy efficacy, it does not explicitly mention any of the listed immunotherapies being used in the study.	Yes. This publication reports original research on the development of an immune-related gene signature for predicting prognosis and improving treatment of glioblastoma. The study employed various methods to construct and validate the signature, and explored the characteristics of the immune microenvironment. Therefore, this publication meets the criteria for original research.	1. Yes, the publication involves a study that uses human as primary research subject. 2. Yes, the publication involves a study that includes patients with glioblastoma. 3. No, the publication does not explicitly mention the use of any immunotherapies for treating patients with glioblastoma. 4. Yes, the publication involves original research with the identification of a novel immune-related gene-based signature for predicting prognosis and improving treatment for glioblastoma. 5. No 6. {"answer of action 1": "Yes", "answer of action 2": "Yes", "answer of action 3": "No", "answer of action 4": "Yes", "answer of action 5": "No"}	Yes. Reasons: 1) The study involves human patients with glioblastoma (GBM). 2) The title and abstract explicitly mention the involvement of immunotherapy, as it discusses the development of an immune-related gene (IRG) signature for predicting prognosis and improving treatment paradigm of GBM. 3) The study is original research, as it mentions the use of multi-omics data, bioinformatics methods, and machine learning algorithms to construct and validate the IRG-based signature. 4) The study does not appear to be a review, protocol, or case report with less than five patients, as it mentions the identification of a five-gene signature and the development of an effective prognostic risk model.	{ "answer of action 1": "Yes", "answer of action 2": "Yes", "answer of action 3": "Yes" }	Yes									NS	Y	NS	Y	Yes	No	Yes	Yes	Yes	Yes
21912681	93	2011	2011-09-14	10.1371/journal.pone.0024248	Reduced expression of brain-enriched microRNAs in glioblastomas permits targeted regulation of a cell death gene	Title: Reduced expression of brain-enriched microRNAs in glioblastomas permits targeted regulation of a cell death gene. Abstract: Glioblastoma is a highly aggressive malignant tumor involving glial cells in the human brain. We used high-throughput sequencing to comprehensively profile the small RNAs expressed in glioblastoma and non-tumor brain tissues. MicroRNAs (miRNAs) made up the large majority of small RNAs, and we identified over 400 different cellular pre-miRNAs. No known viral miRNAs were detected in any of the samples analyzed. Cluster analysis revealed several miRNAs that were significantly down-regulated in glioblastomas, including miR-128, miR-124, miR-7, miR-139, miR-95, and miR-873. Post-transcriptional editing was observed for several miRNAs, including the miR-376 family, miR-411, miR-381, and miR-379. Using the deep sequencing information, we designed a lentiviral vector expressing a cell suicide gene, the herpes simplex virus thymidine kinase (HSV-TK) gene, under the regulation of a miRNA, miR-128, that was found to be enriched in non-tumor brain tissue yet down-regulated in glioblastomas, Glioblastoma cells transduced with this vector were selectively killed when cultured in the presence of ganciclovir. Using an in vitro model to recapitulate expression of brain-enriched miRNAs, we demonstrated that neuronally differentiated SH-SY5Y cells transduced with the miRNA-regulated HSV-TK vector are protected from killing by expression of endogenous miR-128. Together, these results provide an in-depth analysis of miRNA dysregulation in glioblastoma and demonstrate the potential utility of these data in the design of miRNA-regulated therapies for the treatment of brain cancers.	Exclude in title and abstract screen	No	0					Yes, it meets the criteria as it involves the study of microRNAs expressed in glioblastomas and non-tumor brain tissues in humans. The authors used human brain tissues to investigate the down-regulated microRNAs in glioblastomas and then designed a miRNA-regulated therapeutic approach for the treatment of brain cancers.	Yes. This publication involves patients with glioblastoma and provides data on miRNA dysregulation in glioblastoma which has the potential utility in the design of miRNA-regulated therapies for the treatment of brain cancers.	No. The title and abstract do not mention any of the immunotherapies listed in the criteria. The study focuses on microRNA dysregulation in glioblastoma and the design of miRNA-regulated therapies.	Yes. This study is original research that investigates miRNA dysregulation in glioblastoma. It provides novel information and designs a method for targeted therapy.	1. No, the study does not use human as primary research subject. 2. Yes, the publication involves patients with glioblastoma. 3. No, the title and abstract do not explicitly mention any immunotherapy treatment. 4. No, the publication is not original research and it is not related to any clinical trial or patient-related results. 5. No. 6. {'answer of action 1': 'No', 'answer of action 2': 'Yes', 'answer of action 3': 'No', 'answer of action 4': 'No', 'answer of action 5': 'No'}.	No. While the publication focuses on glioblastoma, it does not explicitly mention the use of any immunotherapies for the treatment of patients with glioblastoma. Additionally, the abstract does not mention that the study involves human subjects or patients with glioblastoma.	{ "answer of action 1": "Yes", "answer of action 2": "Yes", "answer of action 3": "Yes" }	Yes									Y	Y	N	Y	No	No	No	Yes	Yes	Yes
23149313	94	2012	2012-11-15	10.5732/cjc.011.10378	Suppressing tumor growth of nasopharyngeal carcinoma by hTERTC27 polypeptide delivered through adeno-associated virus plus adenovirus vector cocktail	Title: Suppressing tumor growth of nasopharyngeal carcinoma by hTERTC27 polypeptide delivered through adeno-associated virus plus adenovirus vector cocktail. Abstract: Nasopharyngeal carcinoma(NPC) is a metastatic carcinoma that is highly prevalent in Southeast Asia. Our laboratory has previously demonstrated that the C-terminal 27-kDa polypeptide of human telomerase reverse transcriptase (hTERTC27) inhibits the growth and tumorigenicity of human glioblastoma and melanoma cells. In this study, we investigated the antitumor effect of hTERTC27 in human C666-1 NPC cells xenografted in a nude mouse model. A cocktail of vectors comprising recombinant adeno-associated virus (rAAV) and recombinant adenovirus (rAdv) that each carry hTERTC27 (rAAV-hTERTC27 and rAdv-hTERTC27; the cocktail was abbreviated to rAAV/rAdv-hTERTC27) was more effective than either rAAV-hTERTC27 or rAdv-hTERTC27 alone in inhibiting the growth of C666-1 NPC xenografts. Furthermore, we established three tumors on each mouse and injected rAAV/rAdv-hTERTC27 into one tumor per mouse. Although hTERTC27 expression could only be detected in the injected tumors, reduced tumor growth was observed in the injected tumor as well as the uninjected tumors, demonstrating that the vector cocktail could provoke an antitumor effect on distant, metastasized tumors. Further studies showed the observed antitumor effects included inducing necrosis and apoptosis and reducing microvessel density. Together, our data suggest that the rAAV/rAdv-hTERTC27 cocktail can potently inhibit NPC tumor growth in both local and metastasized tumors and should be further developed as a novel gene therapy strategy for NPC.	Exclude in title and abstract screen	No	0					Not sure. The abstract mentions the use of a cocktail of vectors to inhibit the growth of nasopharyngeal carcinoma in a mouse model, but it does not explicitly state that human subjects were involved in the study.	No. The publication is about nasopharyngeal carcinoma, not glioma, glioblastoma, astrocytoma, or oligodendroglioma.	No. Although the study involves gene therapy, it does not explicitly mention any of the immunotherapies listed in the criteria.	Yes, this publication meets the criteria as it reports original research on the antitumor effect of a vector cocktail in inhibiting the growth of nasopharyngeal carcinoma tumors in mice.	1. No 2. Yes 3. No 4. Yes 5. No (doesn't meet criteria 1 and 3) 6. {"answer of action 1": "No", "answer of action 2": "Yes", "answer of action 3": "No", "answer of action 4": "Yes", "answer of action 5": "No"}	No. While the publication involves human NPCs as primary research subjects, it does not involve patients with glioma, glioblastoma, astrocytoma, or oligodendroglioma. Additionally, the title and abstract do not mention any of the specified immunotherapies. Therefore, it does not meet criteria (2) and (3).	{ "answer of action 1": "No", "answer of action 2": "No", "answer of action 3": "No" }	No									NS	N	N	Y	No	No	No	No	No	No
18577234	95	2008	2008-06-26	10.1186/1742-4690-5-52	A formylpeptide receptor, FPRL1, acts as an efficient coreceptor for primary isolates of human immunodeficiency virus	Title: A formylpeptide receptor, FPRL1, acts as an efficient coreceptor for primary isolates of human immunodeficiency virus. Abstract: More than 10 members of seven-transmembrane G protein-coupled receptors (GPCRs) have been shown to work as coreceptors for human immunodeficiency virus type 1 (HIV-1), HIV type 2 (HIV-2), and simian immunodeficiency viruses (SIVs). As a common feature of HIV/SIV coreceptors, tyrosine residues are present with asparagines, aspartic acids or glutamic acids in the amino-terminal extracellular regions (NTRs). We noticed that a receptor for N-formylpeptides, FPRL1, also contains two tyrosine residues accompanied by glutamic acids in its NTR. It was reported that monocytes expressing CCR5 and FPRL1 in addition to CD4 are activated by treatment with ligands or agonists of FPRL1. Activated monocytes down-modulate CCR5 and become resistant to infection by HIV-1 strains. Thus, FPRL1 plays important roles in protection of monocyptes against HIV-1 infection. However, its own coreceptor activity has not been elucidated yet. In this study, we examined coreceptor activities of FPRL1 for HIV/SIV strains including primary HIV-1 isolates. A CD4-transduced human glioma cell line, NP-2/CD4, is strictly resistant to HIV/SIV infection. We have reported that when NP-2/CD4 cells are transduced with a GPCR having coreceptor activity, the cells become susceptible to HIV/SIV strains. When NP-2/CD4 cells were transduced with FPRL1, the resultant NP-2/CD4/FPRL1 cells became markedly susceptible to some laboratory-adapted HIV/SIV strains. We found that FPRL1 is also efficiently used as a coreceptor by primary HIV-1 isolates as well as CCR5 or CXCR4. Amino acid sequences linked to the FPRL1 use could not be detected in the V3 loop of the HIV-1 Env protein. Coreceptor activities of FPRL1 were partially blocked by the forymyl-Met-Leu-Phe (fMLF) peptide. We conclude that FPRL1 is a novel and efficient coreceptor for HIV/SIV strains. FPRL1 works as a bifunctional factor in HIV-1 infection. Namely, the role of FPRL1 in HIV-1 infection is protective and/or promotive in different conditions. FPRL1 has been reported to be abundantly expressed in the lung, spleen, testis, and neutrophils. We detected mRNA expression of FPRL1 in 293T (embryonal kidney cell line), C8166 (T cell line), HOS (osteosarcoma cell line), Molt4#8 (T cell line), U251MG (astrocytoma cell line), U87/CD4 (CD4-transduced glioma cell line), and peripheral blood lymphocytes. Roles of FPRL1 in HIV-1 infection in vivo should be further investigated.	Exclude in title and abstract screen	No	0					No. This publication discusses the use of a specific receptor as a coreceptor for HIV, but it does not involve human subjects as part of the research.	No, this publication does not meet our criteria as it does not involve patients with glioma, glioblastoma, astrocytoma, or oligodendroglioma.	No. This publication is about the role of FPRL1 as a coreceptor for HIV/SIV strains, but it does not involve treatment of patients with immunotherapies.	No, this publication does not meet our criteria as it is not an original research study, but rather a research article discussing the results of an experiment.	Action 1: No Action 2: No Action 3: No Action 4: Yes Action 5: No JSON Output: { "answer of action 1": "No", "answer of action 2": "No", "answer of action 3": "No", "answer of action 4": "Yes", "answer of action 5": "No" }	No. This publication does not meet all the criteria. Although it involves human subjects, glioma, glioblastoma, astrocytoma, and oligodendroglioma are not mentioned anywhere in the title or abstract. Additionally, the study does not explicitly mention the use of any of the specified immunotherapies. Furthermore, the abstract suggests that the publication is focused on the role of FPRL1 as a coreceptor for HIV/SIV strains, rather than the treatment of patients with immunotherapies. Finally, the publication does not specify if it is original research or a review.	{ "answer of action 1": "Yes", "answer of action 2": "No", "answer of action 3": "No" }	No									N	N	N	N	No	No	No	No	No	No
18369621	96	2008	2008-03-29	10.1007/s00262-008-0500-y	Therapeutic efficacy of antitumor dendritic cell vaccinations correlates with persistent Th1 responses, high intratumor CD8+ T cell recruitment and low relative regulatory T cell infiltration	Title: Therapeutic efficacy of antitumor dendritic cell vaccinations correlates with persistent Th1 responses, high intratumor CD8+ T cell recruitment and low relative regulatory T cell infiltration. Abstract: Despite the increasing number of immunotherapeutic strategies for the treatment of cancer, most approaches have failed to correlate the induction of an anti-tumor immune response with therapeutic efficacy. We therefore took advantage of a successful vaccination strategy-combining dendritic cells and irradiated GM-CSF secreting tumor cells-to compare the immune response induced against 9L gliosarcoma tumors in cured rats versus those with progressively growing tumors. At the systemic level, the tumor specific cytotoxic responses were quite heterogeneous in uncured vaccinated rats, and were surprisingly often high in animals with rapidly-growing tumors. IFN-gamma secretion by activated splenic T cells was more discriminative as the CD4+ T cell-mediated production was weak in uncured rats whereas high in cured ones. At the tumor level, regressing tumors were strongly infiltrated by CD8+ T cells, which demonstrated lytic capacities as high as their splenic counterparts. In contrast, progressing tumors were weakly infiltrated by T cells showing impaired cytotoxic activities. Proportionately to the T cell infiltrate, the expression of Foxp3 was increased in progressive tumors suggesting inhibition by regulatory T cells. In conclusion, the main difference between cured and uncured vaccinated animals does not depend directly upon the induction of systemic cytotoxic responses. Rather the persistence of higher CD4+ Th1 responses, a high intratumoral recruitment of functional CD8+ T cells, and a low proportion of regulatory T cells correlate with tumor rejection.	Exclude in title and abstract screen	No	0					Yes, this study meets the criteria as it involves human research subjects (rats) in the context of cancer immunotherapy.	Yes. This publication involves studying the immune response induced against 9L gliosarcoma tumors.	Yes, the publication meets the criteria. This publication explicitly mentions the treatment of patients with dendritic cell vaccinations. The title and abstract also mention intratumor CD8+ T cell recruitment and regulatory T cells, which are immunotherapies.	Yes. This publication is an original research study that investigates the immune response induced against 9L gliosarcoma tumors in cured and uncured rats that were vaccinated with dendritic cells and irradiated GM-CSF secreting tumor cells. The study examines the correlation between the induced immune responses and therapeutic efficacy. The abstract describes the methods used, the results obtained, and the conclusions drawn from the study.	1. Yes, it meets the first criteria. 2. Yes, it meets the second criteria. 3. No, it does not mention any of the specified immunotherapies. 4. Yes, it meets the fourth criteria. 5. No, it doesn't meet all the criteria. 6. {"answer of action 1": "Yes", "answer of action 2": "Yes", "answer of action 3": "No", "answer of action 4": "Yes", "answer of action 5": "No"}	Yes, this publication meets all the criteria. (1) It studies human subjects as mentioned in the abstract. (2) It involves patients with gliosarcoma tumors, which is a type of glioma. (3) The title and abstract mention the use of dendritic cell vaccinations as an immunotherapy for the treatment of cancer. (4) It is original research comparing immune responses in cured and uncured animals, rather than a review, protocol, or case report with less than five patients.	{ "answer of action 1": "Yes", "answer of action 2": "Yes", "answer of action 3": "Yes" }	Yes									Y	Y	Y	Y	Yes	No	Yes	Yes	Yes	Yes
32600076	97	2020	2020-07-01	10.1080/14737140.2020.1785874	Position paper: new insights into the immunobiology and dynamics of tumor-host interactions require adaptations of clinical studies	Title: Position paper: new insights into the immunobiology and dynamics of tumor-host interactions require adaptations of clinical studies. Abstract: Prospective double-blind placebo-controlled randomized clinical trials (RCTs) are considered standard for the proof of the efficacy of oncologic therapies. Molecular methods have provided new insights into tumor biology and led to the development of targeted therapies. Due to the increasing complexity of molecular tumor characteristics and of the individuality of specific anti-tumor immune reactivity, RCTs are unfortunately only of limited use. The historical methods of drug research and approval and the related practices of reimbursement by statutory and private health insurance companies are being questioned. New, innovative methods for the documentation of evidence in personalized medicine will be addressed. Possible perspectives and new approaches are discussed, in particular with regard to glioblastoma. Highly specialized translational oncology groups like the IOZK can contribute to medical progress and quick transfer 'from bench to bedside.' Their contribution should be acknowledged and taken into account more strongly in the development of guidelines and the reimbursement of therapy costs. Methodological plurality should be encouraged.	Exclude in title and abstract screen	No	0					Not sure. The abstract does not provide enough information to confirm that human subjects are the primary focus of the study. Although the paper discusses clinical trials, it does not explicitly state whether human participants are involved in the research.	Not sure. The abstract mentions glioblastoma, but it is not clear if the study involves patients with glioma, glioblastoma, astrocytoma, or oligodendroglioma. It only discusses the changing landscape of oncologic therapies and the need for innovative methods in personalized medicine.	Not sure. The title and abstract do not explicitly mention any of the immunotherapies we are looking for. However, the abstract mentions targeted therapies and personalized medicine, which could potentially include some of the listed immunotherapies. It is unclear without further information.	Not sure. While the abstract mentions clinical trials, it is more of a position paper discussing the limitations of traditional randomized controlled trials due to the complexity of tumor characteristics and immune reactivity. It also advocates for the use of innovative methods in personalized medicine. Without more information, it is unclear whether this publication contains original research or not.	Action 1: No (the publication is a position paper, which is not primary research involving humans). Action 2: No (the publication doesn't involve patients with glioma, glioblastoma, astrocytoma, oligodendroglioma). Action 3: No (the title and abstract do not explicitly mention any of the mentioned immunotherapies). Action 4: No (the publication is a position paper and not original research). Action 5: No Json output: {"answer of action 1": "No", "answer of action 2": "No", "answer of action 3": "No", "answer of action 4": "No", "answer of action 5": "No"}	Not sure. The title and abstract do not explicitly mention any specific immunotherapies or treatment methods for patients with glioma, glioblastoma, astrocytoma, or oligodendroglioma. The abstract discusses the need for new approaches in clinical studies and personalized medicine, but it does not provide clear information about the involvement of immunotherapies or treatment of patients with the specified types of brain tumors. Additionally, the abstract does not clearly indicate whether the study involves human subjects or is original research.	{ "answer of action 1": "No", "answer of action 2": "No", "answer of action 3": "No" }	Yes									NS	NS	NS	NS	Yes	No	NS	Yes	No	Yes
28748212	98	2017	2017-07-28	10.1016/j.omto.2017.06.001	Genetically Engineered Multilineage-Differentiating Stress-Enduring Cells as Cellular Vehicles against Malignant Gliomas	Title: Genetically Engineered Multilineage-Differentiating Stress-Enduring Cells as Cellular Vehicles against Malignant Gliomas. Abstract: Malignant glioma, the most common malignant brain tumor in adults, is difficult to treat due to its aggressive invasive nature. Enzyme/prodrug suicide gene therapy based on the herpes simplex virus thymidine kinase (HSVtk)/ganciclovir (GCV) system is an efficient strategy for treating malignant gliomas. In the present study, we evaluated treatment with multilineage-differentiating stress-enduring (Muse) cells, which are endogenous non-tumorigenic pluripotent-like stem cells that are easily collectable from the bone marrow as SSEA-3<sup>+</sup> cells, as carriers of the HSVtk gene. Human Muse cells showed potent migratory activity toward glioma cells both in??vitro and in??vivo. HSVtk gene-transduced Muse cells (Muse-tk cells) at a cell number of only 1/32 that of U87 human glioma cells completely eradicated U87 gliomas in nude mouse brains, showing a robust in??vivo bystander effect. Pre-existing intracranial U87 gliomas in nude mouse brains injected intratumorally with Muse-tk cells followed by intraperitoneal GCV administration were significantly reduced in size within 2??weeks, and 4 of 10 treated mice survived over 200??days. These findings suggest that intratumoral Muse-tk cell injection followed by systemic GCV administration is safe and effective and that allogeneic Muse-tk cell-medicated suicide gene therapy for malignant glioma is clinically feasible.	Exclude in title and abstract screen	No	0					No. This publication is about a study that uses mice as research subjects and not humans.	Yes. This publication involves the study of treatment for malignant gliomas using genetically engineered cells, specifically Muse cells. The study also includes in vivo experiments using nude mice with intracranial U87 gliomas. Therefore, it meets our criteria for involving patients with glioma.	Not sure. Though the abstract talks about genetically engineered cells, it doesn't mention any of the specific immunotherapies we are interested in.	Yes, this publication meets the criteria as it presents original research on the use of Muse cells as cellular vehicles against malignant gliomas.	1. No 2. Yes 3. No 4. Yes 5. No 6. {"answer of action 1": "No", "answer of action 2": "Yes", "answer of action 3": "No", "answer of action 4": "Yes", "answer of action 5": "No"}	Yes. This publication meets all the criteria. Reasons: 1) The study uses human as the primary research subject. 2) The study involves patients with glioma. 3) The title and abstract explicitly mention the treatment of patients with a specific immunotherapy (Muse-tk cell-mediated suicide gene therapy). 4) The publication is an original research study.	{ "answer of action 1": "Yes", "answer of action 2": "Yes", "answer of action 3": "Yes" }	Yes									N	Y	NS	Y	No	No	Yes	No	Yes	Yes
29531161	99	2018	2018-03-14	10.1158/0008-5472.CAN-17-2433	Activation of the Receptor Tyrosine Kinase AXL Regulates the Immune Microenvironment in Glioblastoma	Title: Activation of the Receptor Tyrosine Kinase AXL Regulates the Immune Microenvironment in Glioblastoma. Abstract: Glioblastoma (GBM) is a lethal disease with no effective therapies available. We previously observed upregulation of the TAM (Tyro-3, Axl, and Mer) receptor tyrosine kinase family member AXL in mesenchymal GBM and showed that knockdown of AXL induced apoptosis of mesenchymal, but not proneural, glioma sphere cultures (GSC). In this study, we report that BGB324, a novel small molecule inhibitor of AXL, prolongs the survival of immunocompromised mice bearing GSC-derived mesenchymal GBM-like tumors. We show that protein S (PROS1), a known ligand of other TAM receptors, was secreted by tumor-associated macrophages/microglia and subsequently physically associated with and activated AXL in mesenchymal GSC. PROS1-driven phosphorylation of AXL (pAXL) induced NF??B activation in mesenchymal GSC, which was inhibited by BGB324 treatment. We also found that treatment of GSC-derived mouse GBM tumors with nivolumab, a blocking antibody against the immune checkpoint protein PD-1, increased intratumoral macrophages/microglia and activation of AXL. Combinatorial therapy with nivolumab plus BGB324 effectively prolonged the survival of mice bearing GBM tumors. Clinically, expression of AXL or PROS1 was associated with poor prognosis for patients with GBM. Our results suggest that the PROS1-AXL pathway regulates intrinsic mesenchymal signaling and the extrinsic immune microenvironment, contributing to the growth of aggressive GBM tumors.<b>Significance:</b> These findings suggest that development of combination treatments of AXL and immune checkpoint inhibitors may provide benefit to patients with GBM. <i>Cancer Res; 78(11); 3002-13. ??2018 AACR</i>.	Exclude in title and abstract screen	No	0					Yes, the study uses human glioblastoma samples and Patient-Derived Xenografts (PDX) in immunocompromised mice, and includes analysis of clinical samples.	Yes. This publication involves patients with glioblastoma and therefore meets the criteria. It discusses the role of the AXL pathway in regulating the immune microenvironment in GBM and how this pathway could be targeted with small molecule inhibitors and immune checkpoint inhibitors. The study also found that AXL and PROS1 expression were associated with poor prognosis for patients with GBM.	Yes, the publication meets the criteria because the title and abstract mention the use of immune checkpoint inhibitors as a combinatorial treatment for glioblastoma, which implies the involvement of patients receiving immunotherapy.	Yes. This publication presents original research that studies the activation of the receptor tyrosine kinase AXL in glioblastoma and its interaction with the immune microenvironment. The study uses in vitro and in vivo experiments with mouse models and patient data, and it has implications for the development of combination treatments for this disease.	Action 1: Yes, the publication involves human as primary research subject. Action 2: Yes, the publication involves patients with glioblastoma. Action 3: Yes, the publication explicitly mentions that the study involves treatment of patients with immune checkpoint inhibitors (anti-PD-1). Action 4: Yes, the publication is original research. Action 5: Yes, the publication meets all the criteria. Output: {'answer of action 1': 'Yes', 'answer of action 2': 'Yes', 'answer of action 3': 'Yes', 'answer of action 4': 'Yes', 'answer of action 5': 'Yes'}	Yes. This publication meets all the criteria: 1) It involves human patients with glioblastoma. 2) The title and abstract mention the involvement of immune checkpoint inhibitors (anti-PD-1), which is one of the specified immunotherapies. 3) It is an original research study. 4) It is not a review, protocol, or case report with less than five patients.	{ "answer of action 1": "Yes", "answer of action 2": "Yes", "answer of action 3": "Yes" }	Yes									Y	Y	Y	Y	Yes	Yes	Yes	Yes	Yes	Yes
23018623	100	2012	2012-09-29	10.1038/cgt.2012.63	Neural stem cell-based dual suicide gene delivery for metastatic brain tumors	Title: Neural stem cell-based dual suicide gene delivery for metastatic brain tumors. Abstract: In our previous works, we demonstrated that human neural stem cells (NSCs) transduced with the cytosine deaminase (CD) gene showed remarkable 'bystander killer effect' on glioma and medulloblastoma cells after administration of the prodrug 5-fluorocytosine (5-FC). In addition, herpes simplex virus thymidine kinase (TK) is a widely studied enzyme used for suicide gene strategies, for which the prodrug is ganciclovir (GCV). To apply this strategy to brain metastasis treatment, we established here a human NSC line (F3.CD-TK) expressing the dual suicide genes CD and TK. We examined whether F3.CD-TK cells intensified the antitumor effect on lung cancer brain metastases. In vitro studies showed that F3.CD-TK cells exerted a marked bystander effect on human lung cancer cells after treatment with 5-FC and GCV. In a novel experimental brain metastases model, intravenously administered F3 cells migrated near lung cancer metastatic lesions, which were induced by the injection of lung cancer cells via the intracarotid artery. More importantly, F3.CD-TK cells in the presence of prodrugs 5-FC and GCV decreased tumor size and considerably prolonged animal survival. The results of the present study indicate that the dual suicide gene-engineered, NSC-based treatment strategy might offer a new promising therapeutic modality for brain metastases.	Exclude in title and abstract screen	No	0					Not sure. The abstract does not explicitly state if the study involved human subjects as primary research subjects.	Yes. This publication meets our criteria as it involves the use of neural stem cells and discusses the treatment of brain tumors. The tumors in this study are not primary brain tumors such as glioma, glioblastoma, astrocytoma, or oligodendroglioma, but rather lung cancer brain metastases. However, it still meets our criteria as it involves the use of stem cells for the treatment of brain tumors.	No. The title and abstract do not mention any of the immunotherapies listed in the criteria. The study focuses on a different treatment approach using neural stem cells and suicide gene delivery.	Yes. This publication is based on original research that examines the effectiveness of a novel treatment strategy for brain metastases using human neural stem cells expressing the dual suicide genes CD and TK. The research was conducted in vitro and in a novel experimental brain metastases model. The findings suggest that the treatment strategy may offer a promising therapeutic modality for brain metastases.	1. Yes, the publication uses human as primary research subject. 2. Yes, the publication involves patients with brain metastases, which can include gliomas, glioblastomas, astrocytomas and oligodendrogliomas. 3. No, the title and abstract do not mention any of the specific immunotherapies listed in the third criteria. 4. Yes, the publication is original research as it presents the results of a novel experimental brain metastases model. 5. No, the publication does not meet all the criteria since it does not involve any of the specific immunotherapies listed in the third criteria. 6. { 'answer of action 1': 'Yes', 'answer of action 2': 'Yes', 'answer of action 3': 'No', 'answer of action 4': 'Yes', 'answer of action 5': 'No' }	Yes. Reasons: 1) The study involves human subjects as it mentions the use of human neural stem cells. 2) The study involves patients with brain metastases. 3) The study does not explicitly mention the use of immunotherapies, but it does mention the use of dual suicide genes (CD and TK) as a treatment strategy. 4) The study seems to be original research based on the introduction of "our previous works" and the description of in vitro and in vivo experiments.	{ "answer of action 1": "Yes", "answer of action 2": "No", "answer of action 3": "No" }	Yes									NS	Y	N	Y	No	No	Yes	Yes	No	Yes
35890400	101	2022	2022-07-27	10.3390/pharmaceutics14071505	Novel Cyclic Peptides for Targeting EGFR and EGRvIII Mutation for Drug Delivery	Title: Novel Cyclic Peptides for Targeting EGFR and EGRvIII Mutation for Drug Delivery. Abstract: The epidermal growth factor-epidermal growth factor receptor (EGF-EGFR) pathway has become the main focus of selective chemotherapeutic intervention. As a result, two classes of EGFR inhibitors have been clinically approved, namely monoclonal antibodies and small molecule kinase inhibitors. Despite an initial good response rate to these drugs, most patients develop drug resistance. Therefore, new treatment approaches are needed. In this work, we aimed to find a new EGFR-specific, short cyclic peptide, which could be used for targeted drug delivery. Phage display peptide technology and biopanning were applied to three EGFR expressing cells, including cells expressing the EGFRvIII mutation. DNA from the internalized phage was extracted and the peptide inserts were sequenced using next-generation sequencing (NGS). Eleven peptides were selected for further investigation using binding, internalization, and competition assays, and the results were confirmed by confocal microscopy and peptide docking. Among these eleven peptides, seven showed specific and selective binding and internalization into EGFR positive (EGFR+ve) cells, with two of them-P6 and P9-also demonstrating high specificity for non-small cell lung cancer (NSCLC) and glioblastoma cells, respectively. These peptides were chemically conjugated to camptothecin (CPT). The conjugates were more cytotoxic to EGFR+ve cells than free CPT. Our results describe a novel cyclic peptide, which can be used for targeted drug delivery to cells overexpressing the EGFR and EGFRvIII mutation.	Exclude in title and abstract screen	No	0					No. The publication involves in vitro studies using cells as subjects, not humans.	No. The publication discusses a novel cyclic peptide for drug delivery targeting EGFR and EGFRvIII mutations. However, it does not mention patients with glioma, glioblastoma, astrocytoma, or oligodendroglioma. Therefore, it does not meet the criteria.	No. The title and abstract do not mention any of the immunotherapies mentioned in the criteria.	Yes, this publication meets the criteria. It is original research aimed at finding a new EGFR-specific cyclic peptide for targeted drug delivery. The authors conducted experiments and used various assays to screen and investigate the peptides, and then chemically conjugated them to camptothecin and tested their cytotoxicity.	1. No 2. Yes 3. No 4. Yes 5. No 6. {"answer of action 1": "No", "answer of action 2": "Yes", "answer of action 3": "No", "answer of action 4": "Yes", "answer of action 5": "No"}	Yes, it meets all the criteria. 1) The study uses human as primary research subjects. 2) The study involves patients with glioblastoma. 3) The title and abstract explicitly mention the study involves the use of peptide vaccination and targeted drug delivery for the treatment of patients with EGFR and EGFRvIII mutation. 4) The study is original research.	{ "answer of action 1": "Yes", "answer of action 2": "Yes", "answer of action 3": "Yes" }	Yes									N	N	N	Y	No	No	Yes	No	Yes	Yes
33651248	102	2021	2021-03-02	10.1007/s11060-021-03721-x	LAG-3 expression in the inflammatory microenvironment of glioma	Title: LAG-3 expression in the inflammatory microenvironment of glioma. Abstract: Immune modulatory therapies including immune checkpoint inhibitors have so far failed to result in clinically meaningful efficacy in glioma. We aimed to investigate lymphocyte activation gene 3 (LAG-3), an inhibitory receptor on immune cells and target of second-generation immune checkpoint inhibitors, in glioma. 97 patients with diffuse glioma (68 with glioblastoma, 29 with WHO grade II-III glioma) were identified from the Neuro-Biobank of the Medical University of Vienna. LAG-3 expression in the inflammatory microenvironment was assessed by immunohistochemistry (monoclonal anti-LAG-3 antibody, clone 17B4) and correlated to CD3+?€?, CD8+?€?, CD20+?€?and PD-1+?€?tumor-infiltrating lymphocytes (TILs) and PD-L1 expression on tumor cells. LAG-3+?€?TILs could be observed in 10/97 (10.3%) IDH-wildtype samples and in none of the included IDH-mutant glioma samples (p?€?=?€?0.057). Further, LAG-3+?€?TILs were only observed in WHO grade IV glioblastoma, while none of the investigated WHO grade II-III glioma presented with LAG-3+?€?TILs (p?€?=?€?0.03). No association of O6-methylguanine-DNA-methyltransferase (MGMT) promoter methylation and presence of LAG-3+?€?TILs was observed (p?€?=?€?0.726). LAG-3 expression was associated with the presence of CD3+?€?(p?€?=?€?0.029), CD8+?€?(p?€?=?€?0.001), PD-1+?€?(p?€?<?€?0.001) TILs and PD-L1+?€?tumor cells (p?€?=?€?0.021), respectively. No association of overall survival with LAG-3+?€?TIL infiltration was evident (median OS 9.9 vs. 14.2??months, p?€?=?€?0.95). LAG-3 is only rarely expressed on TILs in IDH-wildtype glioma and associated with active inflammatory milieu as defined by higher TIL density. Immune microenvironment diversity should be considered in the design of future immunotherapy trials in glioma.	Exclude in title and abstract screen	No	0					Yes, this publication meets our criteria as it involves research on human subjects (97 patients with glioma).	Yes. This publication involves patients with glioma, specifically glioblastoma, and investigates the expression of LAG-3 in the inflammatory microenvironment. The patients are included based on their histological diagnosis of glioma.	Not sure. The title and abstract do not explicitly mention any of the listed immunotherapies, but the study investigates immune checkpoint inhibitors and TILs, which are related to some of the listed immunotherapies.	Yes, this publication meets the criteria as it is original research on the expression of LAG-3 in the inflammatory microenvironment of glioma, with a sample size of 97 patients, and the use of immunohistochemistry to assess the expression.	Action 1: No, this publication does not meet the first criteria as it involves human subjects, but not as the primary focus of the study. Action 2: Yes, this publication meets the second criteria as it involves patients with glioblastoma, which is a type of glioma. Action 3: No, this publication does not meet the third criteria as it does not explicitly mention immunotherapies that involve treatments such as immune checkpoint inhibitors, peptide vaccination, dendritic cell vaccination, adoptive transfer of effector lymphocytes, chimeric antigen receptor (CAR) T-cell therapy, or oncolytic viral vectors therapy. Action 4: Yes, this publication meets the fourth criteria as it presents original research. Action 5: No. While this publication satisfies the second and fourth criteria, it does not meet the first and third criteria. Therefore, the answer to action 5 is No. The json object is: {'answer of action 1': 'No', 'answer of action 2': 'Yes', 'answer of action 3': 'No', 'answer of action 4': 'Yes', 'answer of action 5': 'No'}.	No. Although the study involves patients with glioma and examines the expression of LAG-3 in the inflammatory microenvironment, it does not explicitly mention the use of any immunotherapies for treatment.	{'answer of action 1': 'Yes', 'answer of action 2': 'Yes', 'answer of action 3': 'Yes'}	Yes									Y	Y	NS	Y	Yes	No	No	Yes	Yes	Yes
33215345	103	2020	2020-11-20	10.1007/s11060-020-03607-4	Congress of neurological surgeons systematic review and evidence-based guidelines update on the role of emerging developments in the management of newly diagnosed glioblastoma	Title: Congress of neurological surgeons systematic review and evidence-based guidelines update on the role of emerging developments in the management of newly diagnosed glioblastoma. Abstract: These recommendations apply to adult patients with newly diagnosed or suspected glioblastoma. Question What imaging modalities are in development that may be able to provide improvements in diagnosis, and therapeutic guidance for individuals with newly diagnosed glioblastoma? Level III: It is suggested that techniques utilizing magnetic resonance imaging for diffusion weighted imaging, and to measure cerebral blood and magnetic spectroscopic resonance imaging of N-acetyl aspartate, choline and the choline to N-acetyl aspartate index to assist in diagnosis and treatment planning in patients with newly diagnosed or suspected glioblastoma. Question What new surgical techniques can be used to provide improved tumor definition and resectability to yield better tumor control and prognosis for individuals with newly diagnosed glioblastoma? Level II: The use of 5-aminolevulinic acid is recommended to improve extent of tumor resection in patients with newly diagnosed glioblastoma. Level II: The use of 5-aminolevulinic acid is recommended to improve median survival and 2 year survival in newly diagnosed glioblastoma patients with clinical characteristics suggesting poor prognosis. Level III: It is suggested that, when available, patients be enrolled in properly designed clinical trials assessing the value of diffusion tensor imaging in improving the safety of patients with newly diagnosed glioblastoma undergoing surgery. Question What new pathology techniques and measurement of biomarkers in tumor tissue can be used to provide improved diagnostic ability, and determination of therapeutic responsiveness and prognosis for patients with newly diagnosed glioblastomas? Level II: Assessment of tumor MGMT promoter methylation status is recommended as a significant predictor of a longer progression free survival and overall survival in patients with newly diagnosed with glioblastoma. Level II: Measurement of tumor expression of neuron-glia-2, neurofilament protein, glutamine synthetase and phosphorylated STAT3 is recommended as a predictor of overall survival in patients with newly diagnosed with glioblastoma. Level III: Assessment of tumor IDH1 mutation status is suggested as a predictor of longer progression free survival and overall survival in patients with newly diagnosed with glioblastoma. Level III: Evaluation of tumor expression of Phosphorylated Mitogen-Activated Protein Kinase protein, EGFR protein, and Insulin-like Growth Factor-Binding Protein-3 is suggested as a predictor of overall survival in patients with newly diagnosed with glioblastoma. Question What radiation therapy techniques are in development that may be used to provide improved tumor control and prognosis for individuals with newly diagnosed glioblastomas? Level III: It is suggested that patients with newly diagnosed glioblastoma undergo pretreatment radio-labeled amino acid tracer positron emission tomography to assess areas at risk for tumor recurrence to assist in radiation treatment planning. Level III: It is suggested that, when available, patients be with newly diagnosed glioblastomas be enrolled in properly designed clinical trials of radiation dose escalation, altered fractionation, or new radiation delivery techniques. Question What emerging chemotherapeutic agents or techniques are available to provide better tumor control and prognosis for patients with newly diagnosed glioblastomas? Level III: As no emerging chemotherapeutic agents or techniques were identified in this review that improved tumor control and prognosis it is suggested that, when available, patients with newly diagnosed glioblastomas be enrolled in properly designed clinical trials of chemotherapy. Question What new targeted therapy agents are available to provide better tumor control and prognosis for individuals with newly diagnosed glioblastomas? Level III: As no new molecular and targeted therapies have clearly provided better tumor control and prognosis it is suggested that, when available, patients with newly diagnosed glioblastomas be enrolled in properly designed clinical trials of molecular and targeted therapies IMMUNOTHERAPY: Question What emerging immunotherapeutic agents or techniques are available to provide better tumor control and prognosis for patients with newly diagnosed glioblastomas? Level III: As no immunotherapeutic agents have clearly provided better tumor control and prognosis it is suggested that, when available, patients with newly diagnosed glioblastomas be enrolled in properly designed clinical trials of immunologically-based therapies. Question What novel therapies or techniques are in development to provide better tumor control and prognosis for individuals with newly diagnosed glioblastomas? Level II: The use of tumor-treating fields is recommended for patients with newly diagnosed glioblastoma who have undergone surgical debulking and completed concurrent chemoradiation without progression of disease at the time of tumor-treating field therapy initiation. Level II: It is suggested that, when available, enrollment in properly designed studies of vector containing herpes simplex thymidine kinase gene and prodrug therapies be considered in patients with newly diagnosed glioblastoma.	Exclude in title and abstract screen	No	0					Yes, this publication meets the criteria as it discusses the use of emerging developments in the management of newly diagnosed glioblastoma in adult patients. The publication includes studies involving human subjects.	Yes, this publication meets our criteria as it involves patients with newly diagnosed glioblastoma.	Not sure. Although the publication mentions newly diagnosed glioblastomas, it does not explicitly mention any of the specified immunotherapies. The focus is on imaging modalities, surgical techniques, pathology techniques, and radiation therapy techniques.	Yes, this publication meets our criteria as it presents original research and recommendations for the management of glioblastomas.	1. Yes 2. Yes 3. No 4. No 5. No {"answer of action 1": "Yes", "answer of action 2": "Yes", "answer of action 3": "No", "answer of action 4": "No", "answer of action 5": "No"}	No, this publication does not meet all the criteria. While it involves patients with glioblastoma and discusses the management and treatment of the disease, it does not explicitly mention the use of immunotherapies, such as immune checkpoint inhibitors, peptide vaccination, dendritic cell vaccination, adoptive transfer of effector lymphocytes, chimeric antigen receptor (CAR) T-cell therapy, or oncolytic viral vectors therapy. Additionally, the publication appears to be a systematic review and guidelines update, which may not qualify as original research.	{ "answer of action 1": "Yes", "answer of action 2": "Yes", "answer of action 3": "Yes" }	Yes									Y	Y	NS	Y	Yes	No	No	Yes	Yes	Yes
33946049	104	2021	2021-05-04	10.18632/aging.203008	Aging-related genes are potential prognostic biomarkers for patients with gliomas	Title: Aging-related genes are potential prognostic biomarkers for patients with gliomas. Abstract: Aging has a significant role in the proliferation and development of cancers. This study explored the expression profiles, prognostic value, and potential roles of aging-related genes in gliomas. We designed risk score and cluster models based on aging-related genes and glioma cases using LASSO Cox regression analysis, consensus clustering analysis and univariate cox regression analyses. High risk score was related to malignant clinical features and poor prognosis based on 10 datasets, 2953 cases altogether. Genetic alterations analysis revealed that high risk scores were associated with genomic aberrations of aging-related oncogenes. GSVA analysis exhibited the potential function of the aging-related genes. More immune cell infiltration was found in high-risk group cases, and glioma patients in high-risk group may be more responsive to immunotherapy. Knock-down of CTSC, an aging-related gene, can inhibit cell cycle progression, colony formation, cell proliferation and increase cell senescence in glioma cell lines <i>in vitro</i>. Indeed, high expression of CTSC was associated with poor prognosis in glioma cases. In conclusion, this study revealed that aging-related genes have prognostic potential for glioma patients and further identified potential mechanisms for aging-related genes in tumorigenesis and progression in gliomas.	Exclude in title and abstract screen	No	0					Yes, this publication meets the criteria as it uses human subjects (patients with gliomas), and analyzes expression profiles and prognostic value of aging-related genes in this population.	Yes, this publication meets our criteria as it studies patients with gliomas and explores the expression profiles, prognostic value, and potential roles of aging-related genes in gliomas. The abstract mentions studying 2953 cases altogether. Therefore, it falls under our criteria.	Not sure. The abstract mentions that immune cell infiltration was found in high-risk group cases and that high-risk glioma patients may be more responsive to immunotherapy. However, the study does not explicitly mention the use of any of the immunotherapies we are looking for.	Yes, this publication meets the criteria as it presents original research in glioma patients' prognostic potential of aging-related genes and further mechanisms of aging-related genes in tumorigenesis and progression.	Action 1: Yes, the publication mentions the use of human primary research subject. Action 2: Yes, the publication involves patients with gliomas. Action 3: No, the publication doesn't explicitly mention the use of immunotherapies. Action 4: Yes, the publication is original research. Action 5: No, the publication doesn't meet all the criteria. Output: {'answer of action 1': 'Yes', 'answer of action 2': 'Yes', 'answer of action 3': 'No', 'answer of action 4': 'Yes', 'answer of action 5': 'No'}	Yes, this publication meets all the criteria. (1) The study involves human patients as the primary research subjects. (2) The study involves patients with gliomas. (3) The title and abstract explicitly mention the involvement of immunotherapies, specifically mentioning peptide vaccination (a type of immunotherapy). (4) The study is original research and not a review, protocol, or case report with less than five patients.	{ "answer of action 1": "Yes", "answer of action 2": "Yes", "answer of action 3": "Yes" }	Yes									Y	Y	NS	Y	Yes	No	Yes	Yes	Yes	Yes
25118638	106	2014	2014-08-15	10.3390/v6083080	Locally-delivered T-cell-derived cellular vehicles efficiently track and deliver adenovirus delta24-RGD to infiltrating glioma	Title: Locally-delivered T-cell-derived cellular vehicles efficiently track and deliver adenovirus delta24-RGD to infiltrating glioma. Abstract: Oncolytic adenoviral vectors are a promising alternative for the treatment of glioblastoma. Recent publications have demonstrated the advantages of shielding viral particles within cellular vehicles (CVs), which can be targeted towards the tumor microenvironment. Here, we studied T-cells, often having a natural capacity to target tumors, for their feasibility as a CV to deliver the oncolytic adenovirus, Delta24-RGD, to glioblastoma. The Jurkat T-cell line was assessed in co-culture with the glioblastoma stem cell (GSC) line, MGG8, for the optimal transfer conditions of Delta24-RGD in vitro. The effect of intraparenchymal and tail vein injections on intratumoral virus distribution and overall survival was addressed in an orthotopic glioma stem cell (GSC)-based xenograft model. Jurkat T-cells were demonstrated to facilitate the amplification and transfer of Delta24-RGD onto GSCs. Delta24-RGD dosing and incubation time were found to influence the migratory ability of T-cells towards GSCs. Injection of Delta24-RGD-loaded T-cells into the brains of GSC-bearing mice led to migration towards the tumor and dispersion of the virus within the tumor core and infiltrative zones. This occurred after injection into the ipsilateral hemisphere, as well as into the non-tumor-bearing hemisphere. We found that T-cell-mediated delivery of Delta24-RGD led to the inhibition of tumor growth compared to non-treated controls, resulting in prolonged survival (p = 0.007). Systemic administration of virus-loaded T-cells resulted in intratumoral viral delivery, albeit at low levels. Based on these findings, we conclude that T-cell-based CVs are a feasible approach to local Delta24-RGD delivery in glioblastoma, although efficient systemic targeting requires further improvement.	Exclude in title and abstract screen	No	0					Yes, the publication meets the criteria as it involves the use of human glioblastoma stem cells for in vitro and in vivo experimentation. Human T-cell line was also used in the study for the delivery of Delta24-RGD on tumor growth inhibition.	Yes, this publication meets the criteria as it involves the study of T-cells to deliver oncolytic adenovirus to glioblastoma.	Yes. The title and abstract mention the treatment of patients with oncolytic adenoviral vectors. While T-cells were used as cellular vehicles to deliver the oncolytic adenovirus to glioblastoma, it still falls under the criteria of Oncolytic Viral Vectors therapy.	Yes. This publication meets the criteria of original research as it presents a study on the feasibility of using T-cells as cellular vehicles for the delivery of oncolytic adenovirus, Delta24-RGD, to glioblastoma. The study includes in vitro and in vivo experiments and presents novel findings on the efficacy of T-cell-mediated delivery of Delta24-RGD in inhibiting tumor growth and prolonging survival.	1. Yes 2. Yes 3. Yes 4. Yes 5. Yes {'answer of action 1': 'Yes', 'answer of action 2': 'Yes', 'answer of action 3': 'Yes', 'answer of action 4': 'Yes', 'answer of action 5': 'Yes'}	Yes. This publication meets all the criteria. 1) It involves studies using human subjects as primary research subjects. 2) It involves patients with glioblastoma, as stated in the abstract. 3) The title and abstract explicitly mention the study involving the treatment of patients with the oncolytic adenovirus Delta24-RGD using T-cell-based cellular vehicles. 4) It is an original research publication, as mentioned in the abstract, studying the feasibility and effectiveness of T-cell-based CVs for local delivery of Delta24-RGD in glioblastoma.	{"answer of action 1": "Yes", "answer of action 2": "Yes", "answer of action 3": "Yes"}	Yes									Y	Y	Y	Y	Yes	Yes	Yes	Yes	Yes	Yes
17474071	107	2007	2007-05-03	10.1002/jgm.1032	A retroviral packaging cell line for pseudotype vectors based on glioma-infiltrating progenitor cells	Title: A retroviral packaging cell line for pseudotype vectors based on glioma-infiltrating progenitor cells. Abstract: Early clinical trials for gene therapy of human gliomas with retroviral packaging cells (PC) have been hampered by low transduction efficacy and lack of dissemination of PC within the tumor. In the current approach, these issues have been addressed by creating a stable packaging cell line for retroviral vectors pseudotyped with glycoproteins of lymphocytic choriomeningitis virus (LCMV) based on tumor-infiltrating progenitor cells. Tumor-infiltrating progenitor cells, which had been isolated from adult rat bone marrow (BM-TIC), were modified to stably express Gag-Pol proteins of moloney murine leukemia virus (Mo-MLV) and glycoproteins of LCMV. Packaging of a retroviral vector was measured by titration experiments on human fibroblast cells as well as on mouse and human glioma cell lines. Additionally, gene transfer was tested in a rat glioma model in vivo. The BM-TIC-derived packaging cell line (BM-TIPC) produced retroviral vectors with titers between 2-8 x 10(3) transducing units (TU)/ml. Extended culturing of BM-TIPC over several weeks and freezing/thawing of cells did not affect vector titers. No replication-competent retrovirus was released from BM-TIPC. In a rat glioma model, BM-TIPC infiltrated the tumors extensively and with high specificity. Moreover, BM-TIPC mediated transduction of glioma cells in vivo. This proof-of-principle study shows that primary adult progenitor cells with tumor-infiltrating capacity can be genetically modified to stably produce retroviral LCMV pseudotype vectors. These BM-TIPC may be a useful tool to enhance specificity and efficacy of gene transfer to gliomas in patients.	Exclude in title and abstract screen	No	0					Yes, the publication meets the criteria as it involves studies conducted on humans (patients with gliomas).	Yes, it meets the criteria as it involves patients with glioma.	not sure. The title and abstract don't explicitly mention the treatment of patients with any of the listed immunotherapies. However, it is possible that this study could lead to a new gene therapy approach that involves one or more of these immunotherapies.	Yes, this publication meets the criteria as it is original research. The study involves creating a retroviral packaging cell line for pseudotype vectors based on glioma-infiltrating progenitor cells, and testing its efficacy in a rat glioma model.	1. No 2. Yes 3. No 4. Yes 5. No (criteria 1 and 3 are not met) 6. {'answer of action 1': 'No', 'answer of action 2': 'Yes', 'answer of action 3': 'No', 'answer of action 4': 'Yes', 'answer of action 5': 'No'}	No. This publication does not meet all the specified criteria. Although it involves patients with glioma, glioblastoma, astrocytoma, oligodendroglioma, and it is an original research study, the title and abstract do not explicitly mention any of the specified immunotherapies.	{ "answer of action 1": "Yes", "answer of action 2": "Yes", "answer of action 3": "Yes" }	Yes									Y	Y	NS	Y	Yes	No	No	Yes	Yes	Yes
30760571	108	2019	2019-02-15	10.1128/JVI.02246-18	The US11 Gene of Herpes Simplex Virus 1 Promotes Neuroinvasion and Periocular Replication following Corneal Infection	Title: The US11 Gene of Herpes Simplex Virus 1 Promotes Neuroinvasion and Periocular Replication following Corneal Infection. Abstract: Herpes simplex virus 1 (HSV-1) cycles between phases of latency in sensory neurons and replication in mucosal sites. HSV-1 encodes two key proteins that antagonize the shutdown of host translation, US11 through preventing PKR activation and ICP34.5 through mediating dephosphorylation of the ?? subunit of eukaryotic initiation factor 2 (eIF2??). While profound attenuation of ICP34.5 deletion mutants has been repeatedly demonstrated, a role for US11 in HSV-1 pathogenesis remains unclear. We therefore generated an HSV-1 strain 17 US11-null virus and examined its properties <i>in vitro</i> and <i>in vivo</i> In U373 glioblastoma cells, US11 cooperated with ICP34.5 to prevent eIF2?? phosphorylation late in infection. However, the effect was muted in human corneal epithelial cells (HCLEs), which did not accumulate phosphorylated eIF2?? unless both US11 and ICP34.5 were absent. Low levels of phosphorylated eIF2?? correlated with continued protein synthesis and with the ability of virus lacking US11 to overcome antiviral immunity in HCLE and U373 cells. Neurovirulence following intracerebral inoculation of mice was not affected by the deletion of US11. In contrast, the time to endpoint criteria following corneal infection was greater for the US11-null virus than for the wild-type virus. Replication in trigeminal ganglia and periocular tissue was promoted by US11, as was periocular disease. The establishment of latency and the frequency of virus reactivation from trigeminal ganglia were unaffected by US11 deletion, although emergence of the US11-null virus occurred with slowed kinetics. Considered together, the data indicate that US11 facilitates the countering of antiviral response of infected cells and promotes the efficient emergence of virus following reactivation.<b>IMPORTANCE</b> Alphaherpesviruses are ubiquitous DNA viruses and include the human pathogens herpes simplex virus 1 (HSV-1) and HSV-2 and are significant causes of ulcerative mucosal sores, infectious blindness, encephalitis, and devastating neonatal disease. Successful primary infection and persistent coexistence with host immune defenses are dependent on the ability of these viruses to counter the antiviral response. HSV-1 and HSV-2 and other primate viruses within the <i>Simplexvirus</i> genus encode US11, an immune antagonist that promotes virus production by preventing shutdown of protein translation. Here we investigated the impact of US11 deletion on HSV-1 growth <i>in vitro</i> and pathogenesis <i>in vivo</i> This work supports a role for US11 in pathogenesis and emergence from latency, elucidating immunomodulation by this medically important cohort of viruses.	Exclude in title and abstract screen	No	0					Yes, the publication meets the criteria as it investigates the impact of US11 deletion on HSV-1 growth and pathogenesis in human corneal epithelial cells and in vivo using mice as a model organism. The study involves the use of human cells in vitro and in vivo.	No, this publication does not meet our criteria as it does not involve patients with glioma, glioblastoma, astrocytoma, or oligodendroglioma.	No. The title and abstract do not mention any of the listed immunotherapies.	Yes, this publication meets the criteria as it presents original research both in vitro and in vivo, studying the properties and impact of the US11 gene on HSV-1 growth and pathogenesis.	Action 1: No (no primary research subject mentioned) Action 2: No (no patients with glioma, glioblastoma, astrocytoma, oligodendroglioma mentioned) Action 3: No (no mention of immunotherapy in the title and abstract) Action 4: Yes (research article mentioned) Action 5: No Json Object: {'answer of action 1': 'No', 'answer of action 2': 'No', 'answer of action 3': 'No', 'answer of action 4': 'Yes', 'answer of action 5': 'No'}	No. This publication does not meet all the criteria. Although it involves the study of herpes simplex virus 1 (HSV-1) in human cells and animals, it does not mention any of the specified immunotherapies used in the treatment of patients with glioma, glioblastoma, astrocytoma, or oligodendroglioma. Additionally, the abstract does not state that the study involves treatment of patients with any specific immunotherapies. Therefore, it does not meet criteria (2) and (3).	{"answer of action 1": "Yes", "answer of action 2": "No", "answer of action 3": "No"}	No									Y	N	N	Y	No	No	No	No	No	No
27166379	109	2016	2016-05-12	10.1093/neuonc/now089	Toca 511 plus 5-fluorocytosine in combination with lomustine shows chemotoxic and immunotherapeutic activity with no additive toxicity in rodent glioblastoma models	Title: Toca 511 plus 5-fluorocytosine in combination with lomustine shows chemotoxic and immunotherapeutic activity with no additive toxicity in rodent glioblastoma models. Abstract: Toca 511, a gamma retroviral replicating vector encoding cytosine deaminase, used in combination with 5-fluorocytosine (5-FC) kills tumor by local production of 5-fluorouracil (5-FU), inducing local and systemic immunotherapeutic response resulting in long-term survival after cessation of 5-FC. Toca 511 and Toca FC (oral extended-release 5-FC) are under investigation in patients with recurrent high-grade glioma. Lomustine is a treatment option for patients with high-grade glioma. We investigated the effects of lomustine combined with Toca 511 + 5-FC in syngeneic orthotopic glioma models. Safety and survival were evaluated in immune-competent rat F98 and mouse Tu-2449 models comparing Toca 511 + 5-FC to lomustine + 5-FC or the combination of Toca 511 + 5-FC + lomustine. After intracranial implantation of tumor, Toca 511 was delivered transcranially followed by cycles of intraperitoneal 5-FC with or without lomustine at the first or fourth cycle. Coadministration of 5-FC with lomustine was well tolerated. In F98, combination Toca 511 + 5-FC and lomustine increased median survival, but "cures" were not achieved. In Tu-2449, combination Toca 511 + 5-FC and lomustine increased median survival and resulted in high numbers of cure. Rejection of tumor rechallenge occurred after treatment with Toca 511 + 5-FC or combined with lomustine, but not with lomustine + 5-FC. Mixed lymphocyte-tumor cell reactions using splenocytes from cured animals showed robust killing of target cells in an effector:target ratio-dependent manner with Toca 511 + 5-FC and Toca 511 + 5-FC + lomustine day 10. The combination of Toca 511 + 5-FC and lomustine shows promising efficacy with no additive toxicity in murine glioma models. Immunotherapeutic responses resulting in long-term survival were preserved despite lomustine-related myelosuppression.	Exclude in title and abstract screen	No	0					No. The study is conducted on rodent glioblastomas and not on human subjects.	Yes. This publication meets the criteria as it involves studies in rodent glioblastoma models and investigates the combination of Toca 511 and 5-Fluorocytosine with Lomustine, which is a treatment option for patients with high-grade glioma. It also mentions investigation of Toca 511 and 5-Fluorocytosine in patients with recurrent high-grade glioma.	Yes. This publication explicitly mentions the use of Toca 511 and 5-fluorocytosine (5-FC) in combination with lomustine for the treatment of high-grade glioma and the resulting immunotherapeutic response.	Yes. This publication describes original research using animal models to test the efficacy of a potential treatment for high-grade glioma. It includes details of the experimental design, treatments given, and measured outcomes, which are all hallmarks of original research.	1. Yes 2. Yes 3. Yes 4. Yes 5. Yes {'answer of action 1': 'Yes', 'answer of action 2': 'Yes', 'answer of action 3': 'Yes', 'answer of action 4': 'Yes', 'answer of action 5': 'Yes'}	Yes, this publication meets all the criteria. (1) It studies patients with recurrent high-grade glioma, which involve human subjects. (2) The patients in the study have glioma, which falls under the specified types of gliomas. (3) The title and abstract explicitly mention the treatment of patients with Toca 511, a gamma retroviral replicating vector encoding cytosine deaminase, in combination with 5-fluorocytosine (5-FC) and lomustine. (4) The publication is an original research study.	{ "answer of action 1": "Yes", "answer of action 2": "Yes", "answer of action 3": "Yes" }	Yes									N	Y	Y	Y	No	Yes	Yes	No	Yes	Yes
30296373	110	2018	2018-10-09	10.1021/acschembio.8b00864	Tunable Stability of Imidazotetrazines Leads to a Potent Compound for Glioblastoma	Title: Tunable Stability of Imidazotetrazines Leads to a Potent Compound for Glioblastoma. Abstract: Even in the era of personalized medicine and immunotherapy, temozolomide (TMZ), a small molecule DNA alkylating agent, remains the standard-of-care for glioblastoma (GBM). TMZ has an unusual mode-of-action, spontaneously converting to its active component via hydrolysis in vivo. While TMZ has been FDA approved for two decades, it provides little benefit to patients whose tumors express the resistance enzyme MGMT and gives rise to systemic toxicity through myelosuppression. TMZ was first synthesized in 1984, but certain key derivatives have been inaccessible due to the chemical sensitivity of TMZ, precluding broad exploration of the link between imidazotetrazine structure and biological activity. Here, we sought to discern the relationship between the hydrolytic stability and anticancer activity of imidazotetrazines, with the objectives of identifying optimal timing for prodrug activation and developing suitable compounds with enhanced efficacy via increased blood-brain barrier penetrance. This work necessitated the development of new synthetic methods to provide access to previously unexplored functionality (such as aliphatic, ketone, halogen, and aryl groups) at the C8 position of imidazotetrazines. Through synthesis and evaluation of a suite of compounds with a range of aqueous stabilities (from 0.5 to 40 h), we derive a predictive model for imidazotetrazine hydrolytic stability based on the Hammett constant of the C8 substituent. Promising compounds were identified that possess activity against a panel of GBM cell lines, appropriate hydrolytic and metabolic stability, and brain-to-serum ratios dramatically elevated relative to TMZ, leading to lower hematological toxicity profiles and superior activity to TMZ in a mouse model of GBM. This work points a clear path forward for the development of novel and effective anticancer imidazotetrazines.	Exclude in title and abstract screen	No	0					Not sure. The abstract does not specifically mention the use of human subjects in the study.	Yes. This publication involves studies on glioblastoma and identified new compounds with enhanced efficacy.	No. The title and abstract do not explicitly mention any of the listed immunotherapies. The study focuses on the development of new compounds for the treatment of glioblastoma, but it does not mention any immunotherapies.	Yes, this publication meets the criteria as it is an original research study exploring the relationship between hydrolytic stability and anticancer activity of imidazotetrazines. The study involves the development of new synthetic methods and the evaluation of a range of compounds against a panel of GBM cell lines, leading to the identification of promising compounds with enhanced efficacy.	Action 1: No, the publication does not meet the first criteria as it does not involve human subjects. Action 2: No, the publication does not meet the second criteria as it does not involve patients with glioma, glioblastoma, astrocytoma, oligodendroglioma. Action 3: No, the publication does not meet the third criteria as it does not explicitly mention any of the listed immunotherapies. Action 4: Yes, the publication meets the fourth criteria as it is original research. Action 5: No. Output: {'answer of action 1': 'No', 'answer of action 2': 'No', 'answer of action 3': 'No', 'answer of action 4': 'Yes', 'answer of action 5': 'No'}	No. This publication does not meet all the criteria. While it involves glioblastoma as the primary research subject, it does not explicitly mention any of the immunotherapies listed in the criteria. Additionally, the abstract does not specify if the study involves human patients or if it is an original research study.	{ "answer of action 1": "Yes", "answer of action 2": "Yes", "answer of action 3": "Yes" }	Yes									NS	Y	N	Y	No	No	No	Yes	Yes	Yes
11857036	111	2002	2002-02-22	10.1038/sj.cgt.7700422	Differential cytotoxicity and bystander effect of the rabbit cytochrome P450 4B1 enzyme gene by two different prodrugs: implications for pharmacogene therapy	Title: Differential cytotoxicity and bystander effect of the rabbit cytochrome P450 4B1 enzyme gene by two different prodrugs: implications for pharmacogene therapy. Abstract: The time course of cytotoxicity induction and the bystander effect of the rabbit cytochrome P450 4B1 (cyp4B1)/4-ipomeanol (4-IM) or 2-aminoanthracene (2-AA) pharmacogene therapy systems were investigated and compared with the herpes simplex virus type 1 thymidine kinase/ganciclovir (HSV-tk/GCV) system. Experiments were performed in rat 9L gliosarcoma cells stably expressing cyp4B1 (9L-4B1), HSV-tk (9L-tk), or their egfp (enhanced green fluorescent protein) fusion genes. Cyp4B1-mediated activation of 2-AA showed a high cell killing efficiency within only 48 hours with an onset after already 15 minutes of prodrug exposure. Residual 9L-4B1 cells were mostly damaged sublethally upon 2-AA treatment showing an S phase arrest by cell cycle analysis. 4-IM treatment of 9L-4B1 cells generated an overall weaker cell killing, especially after prodrug exposure times of less than 48 hours. Residual cells surviving 4-IM treatment showed a G2/M arrest and restarted proliferation after prodrug treatment was stopped. HSV-tk/GCV pharmacogene therapy resulted in a slower cytotoxicity induction than cyp4B1/2-AA treatment with a significantly lower cell killing efficiency after 24 and 48 hours. HSV-tk/GCV-mediated cytotoxicity was widely similar to the cytotoxicity induced by cyp4B1/4-IM with the exception of a continuous 48-hour prodrug exposure where 4-IM treatment showed a significantly higher cell killing rate. Cells surviving HSV-tk/GCV suicide gene therapy were not viable and showed an S-phase arrest. Whereas HSV-tk/GCV induced a strong bystander effect, only moderate bystander cell death depending on cell-to-cell contact was demonstrated in 9L/9L-4B1 cocultures upon 2-AA treatment and was even absent with 4-IM, thereby contrasting with earlier reports. The absence of a strong bystander effect may limit, on one hand, the overall utility of the cyp4B1 systems for cancer gene therapy. On the other hand, the weak bystander effect together with the fast induction of cytotoxicity may provide marked advantages for the use of the cyp4B1 systems as biosafety enhancers for gene marking or replacement studies and donor lymphocyte infusions after allogeneic bone marrow transplantation.	Exclude in title and abstract screen	No	0					No, this publication does not meet our criteria as the primary subject of the study is rat 9L gliosarcoma cells, not humans.	No. This publication does not meet the criteria as it does not involve patients with glioma, glioblastoma, astrocytoma, or oligodendroglioma.	No. The title and abstract do not explicitly mention any of the listed immunotherapies.	Yes. This publication presents original research investigating the cytotoxicity and bystander effect of different pharmacogene therapy systems in rat cells, and compares them with a well-known system. It meets our criteria for original research.	1. No 2. Yes 3. No 4. Yes 5. No 6. {'answer of action 1': 'No', 'answer of action 2': 'Yes', 'answer of action 3': 'No', 'answer of action 4': 'Yes', 'answer of action 5': 'No'}	No. This publication does not meet all the criteria. Reason: The title and abstract do not mention any of the specified immunotherapies for the treatment of patients with glioma. Additionally, the abstract does not specify that the study involves human subjects.	{ "answer of action 1": "Yes", "answer of action 2": "No", "answer of action 3": "No" }	Yes									N	N	N	Y	No	No	No	No	No	Yes
28178463	112	2008	2017-02-09	10.1038/mt.2008.18	Flt3L in Combination With HSV1-TK-mediated Gene Therapy Reverses Brain Tumor-induced Behavioral Deficits	Title: Flt3L in Combination With HSV1-TK-mediated Gene Therapy Reverses Brain Tumor-induced Behavioral Deficits. Abstract: Glioblastoma multiforme (GBM) is an invasive and aggressive primary brain tumor which is associated with a dismal prognosis. We have earlier developed a macroscopic, intracranial, syngeneic GBM model, in which treatment with adenoviral vectors (Ads) expressing herpes simplex virus type 1 thymidine kinase (HSV1-TK) plus ganciclovir (GCV) resulted in survival of ???20% of the animals. In this model, treatment with Ads expressing Fms-like tyrosine kinase 3 ligand (Flt3L), in combination with Ad-HSV1-TK improves the survival rate to ???70% and induces systemic antitumor immunity. We hypothesized that the growth of a large intracranial tumor mass would cause behavioral abnormalities that can be reversed by the combined gene therapy. We assessed the behavior and neuropathology of tumor-bearing animals treated with the combined gene therapy, 3 days after treatment, in long-term survivors, and in a recurrent model of glioma. We demonstrate that the intracranial GBM induces behavioral deficits that are resolved after treatment with Ad-Flt3L/Ad-TK (+GCV). Neuropathological analysis of long-term survivors revealed an overall recovery of normal brain architecture. The lack of long-term behavioral deficits and limited neuropathological abnormalities demonstrate the efficacy and safety of the combined Ad-Flt3L/Ad-TK gene therapy for GBM. These findings can serve to underpin further developments of this therapeutic modality, leading toward implementation of a Phase I clinical trial.	Exclude in title and abstract screen	No	0					No, the study uses animals as primary research subjects and not human subjects.	Yes. The publication involves a study on glioblastoma multiforme (GBM), a type of primary brain tumor, and includes treatment with adenoviral vectors expressing herpes simplex virus type 1 thymidine kinase (HSV1-TK) plus ganciclovir (GCV) in animals with GBM. The study includes neuropathological analysis of long-term survivors and demonstrates the efficacy and safety of the combined Ad-Flt3L/Ad-TK gene therapy for GBM.	No. The title and abstract do not explicitly mention the treatment of patients with any of the specified immunotherapies. The study involves the development of a gene therapy for glioblastoma, but it does not mention any specific immunotherapies.	Yes, this publication meets the criteria for original research. The study describes the development and testing of a new gene therapy approach for the treatment of glioblastoma multiforme (GBM), which is an invasive and aggressive primary brain tumor. The paper reports the results of experiments in a mouse model of GBM, in which treatment with a combination of adenoviral vectors expressing herpes simplex virus type 1 thymidine kinase (HSV1-TK) and fms-like tyrosine kinase 3 ligand (Flt3L) improved survival rates and induced systemic antitumor immunity. The study also evaluated the effects of the treatment on behavior and neuropathology of tumor-bearing animals, and demonstrated the efficacy and safety of the combined gene therapy for GBM.	1. Yes 2. Yes 3. No 4. Yes 5. No 6. {'answer of action 1': 'Yes', 'answer of action 2': 'Yes', 'answer of action 3': 'No', 'answer of action 4': 'Yes', 'answer of action 5': 'No'}	Yes, this publication meets all the criteria: (1) The study uses humans as the primary research subject. (2) The study involves patients with glioblastoma (GBM), a type of glioma. (3) The title and abstract explicitly mention the use of gene therapy (Ad-Flt3L/Ad-TK) for the treatment of GBM. (4) The publication presents original research findings.	{ "answer of action 1": "Yes", "answer of action 2": "Yes", "answer of action 3": "Yes" }	Yes									N	Y	N	Y	No	No	Yes	No	Yes	Yes
16619662	113	2006	2006-04-20	10.3171/jns.2006.104.4.574	Induction of macrophagic prostaglandin E2 synthesis by glioma cells	Title: Induction of macrophagic prostaglandin E2 synthesis by glioma cells. Abstract: It has been reported that glioma cells produce prostaglandin (PG)E2, which promotes the growth of tumor cells and possesses immunosuppressive activity, and that cyclooxygenase (COX) inhibitors impede tumor growth and infiltration. Macrophages in tumor-bearing hosts are activated to produce PGE2, which induces an immunosuppressive state. Note, however, that the precise mechanism by which PGE2 induces an immunosuppressive state is still unclear. In this study, the authors investigated the mechanism of PGE2 production in glioma-bearing hosts. The human and murine glioma cells that were studied did not produce a significant amount of PGE2. However, the coculture of human peripheral blood mononuclear cells or murine peritoneal macrophages with glioma cells or conditioned glioma medium led to the production of a large amount of PGE2. In contrast, production of tumor necrosis factor and interleukin (IL)-12p70 by macrophages and cytotoxic T lymphocyte induction were suppressed by culturing with conditioned glioma medium; this suppression was abrogated by the addition of the COX inhibitor indomethacin. The macrophagic expression of COX-2, and particularly the expression of microsomal PGE synthase (mPGES)-1, a terminal enzyme of the arachidonate cascade, was enhanced by the glioma-derived soluble factors. Furthermore, IL-12p70 production was not clearly suppressed in macrophages from mPGES-1-deficient mice. The glioma-derived soluble factors were sensitive to treatment with heat and papain. These results indicated that PGE2 production by macrophages is enhanced by glioma-derived soluble factors, which induce an immunosuppressive state in glioma-bearing hosts. Therefore, the inhibition of PGE2 synthesis, targeting COX-2 and mPGES-1, is an effective treatment for the induction of antiglioma immune responses.	Exclude in title and abstract screen	No	0					Yes, this study meets the criteria as it involves the use of human peripheral blood mononuclear cells and murine peritoneal macrophages as primary research subjects to investigate the mechanism of PGE2 production in glioma-bearing hosts.	Yes. This study involves glioma cells and their effect on macrophagic prostaglandin E2 synthesis. It provides information on the mechanism of PGE2 production in glioma-bearing hosts, and proposes an effective treatment for the induction of antiglioma immune responses.	No, this publication does not meet the criteria as it does not mention any of the listed immunotherapies for the treatment of patients with glioma.	Yes. This publication discusses original research on the mechanism of prostaglandin E2 production by glioma cells and the immunosuppressive role of this molecule. The authors used primary cells and animal models to conduct their experiments and provide evidence for their findings.	1. Yes, the publication involves human as primary research subject. 2. Yes, the publication involves patients with glioma. 3. No, the title and abstract do not explicitly mention the use of any of the specified immunotherapies. 4. Yes, the publication involves original research with results from experiments conducted by the authors. 5. No. 6. { "answer of action 1": "Yes", "answer of action 2": "Yes", "answer of action 3": "No", "answer of action 4": "Yes", "answer of action 5": "No" }	No. Although the study involves glioma cells and investigates the mechanism of PGE2 production in glioma-bearing hosts, it does not explicitly mention any of the specified immunotherapies (immune checkpoint inhibitors, peptide vaccination, dendritic cell vaccination, adoptive transfer of effector lymphocytes, chimeric antigen receptor T-cell therapy, or oncolytic viral vectors therapy). Additionally, the abstract does not provide information on whether human subjects were involved. Therefore, it does not meet the specified criteria.	{ "answer of action 1": "Yes", "answer of action 2": "Yes", "answer of action 3": "Yes" }	Yes									Y	Y	N	Y	No	No	No	Yes	Yes	Yes
29510196	114	2018	2018-03-07	10.1016/j.bbadis.2018.03.002	PD-L1 confers glioblastoma multiforme malignancy via Ras binding and Ras/Erk/EMT activation	Title: PD-L1 confers glioblastoma multiforme malignancy via Ras binding and Ras/Erk/EMT activation. Abstract: Glioblastoma multiforme (GBM) is the most aggressive primary brain tumor due to the lack of effective therapeutic drugs. Cancer therapy targeting programmed cell death protein 1 (PD-1) or programmed death ligand-1 (PD-L1) is of revolutionary. However, the role of intrinsic PD-L1, which determines immune-therapy outcomes, remains largely unclear. Here we demonstrated an oncogenic role of PD-L1 via binding and activating Ras in GBM cells. RNA-sequencing transcriptome data revealed that PD-L1 significantly altered gene expression enriched in cell growth/migration/invasion pathways in human GBM cells. PD-L1 overexpression and knockout or knockdown demonstrated that PD-L1 promoted GBM cell proliferation and migration in vitro and in vivo. Mechanistically, PD-L1 prominently activated epithelial mesenchymal transition (EMT) process in a MEK/Erk- but not PI3K/Akt-dependent manner. Further, we identified intracellular interactions of PD-L1 and H-Ras, which led to Ras/Erk/EMT activation. Finally, we demonstrated that PD-L1 overexpression promoted while knockdown abolished GBM development and invasion in orthotopic GBM models of rodents. Taken together, we found that intracellular PD-L1 confers GBM cell malignancy and aggressiveness via binding Ras and activating the downstream Erk-EMT signaling. Thus, these results shed important insights in improving efficacy of immune therapy for GBM as well as other malignant tumors.	Exclude in title and abstract screen	No	0					Yes. This publication uses human GBM cells as primary research subject, therefore it meets our criteria.	Yes. This publication meets our criteria as it involves patients with glioblastoma.	Not sure. While the article discusses the potential use of immune therapy for GBM, it does not explicitly mention the treatment of patients with any of the specified immunotherapies.	Yes, this publication meets the criteria as it is original research on glioblastoma multiforme and not a review, protocol, or case report with less than five patients. The article presents data from experiments which supports the authors' hypothesis and gives new information on the activation of the Erk-EMT pathway.	Action 1: No (Doesn't mention human subjects) Action 2: Yes Action 3: No (Doesn't mention any of the specified immunotherapies) Action 4: Yes Action 5: No JSON Object: {'answer of action 1': 'No', 'answer of action 2': 'Yes', 'answer of action 3': 'No', 'answer of action 4': 'Yes', 'answer of action 5': 'No'}	No, this publication does not meet all the criteria. While it mentions glioblastoma multiforme (GBM) and immune therapy, it does not explicitly mention any of the specified immunotherapies (immune checkpoint inhibitors, peptide vaccination, dendritic cell vaccination, adoptive transfer of effector lymphocytes, chimeric antigen receptor T-cell therapy, or oncolytic viral vectors therapy). Additionally, it does not state whether the study involves human subjects or provide any information on the sample size or study design. Therefore, it is not possible to determine if it meets the other criteria of involving human subjects and being original research.	{ "answer of action 1": "Yes", "answer of action 2": "Yes", "answer of action 3": "Yes" }	Yes									Y	Y	NS	Y	Yes	No	No	Yes	Yes	Yes
28789475	115	2017	2017-08-10	10.1093/jnen/nlx051	Expression of CD70 (CD27L) Is Associated With Epithelioid and Sarcomatous Features in IDH-Wild-Type Glioblastoma	Title: Expression of CD70 (CD27L) Is Associated With Epithelioid and Sarcomatous Features in IDH-Wild-Type Glioblastoma. Abstract: Glioblastoma is an aggressive, often recalcitrant disease. In the majority of cases, prognosis is dismal and current therapies only moderately prolong survival. Immunotherapy is increasingly being recognized as an effective treatment modality. CD70 is a transmembrane protein that shows restricted expression in tissue but has been described in various malignancies. Therapeutic targeting of CD70 has demonstrated antitumor efficacy and is in clinical trials. Here, we sought to characterize CD70 expression in a large cohort of gliomas (n?€?=?€?205) using tissue microarrays. We identified a subset of tumors (n?€?=?€?18, 8.8% of high-grade gliomas) exhibiting moderate-to-strong immunoreactivity that enriched for the IDH-wild-type glioblastoma variants gliosarcoma (n?€?=?€?10) and the newly described epithelioid glioblastoma (n?€?=?€?4). CD70 expression was associated with prolonged survival in gliosarcoma. Analysis of TCGA datasets showed significantly increased CD70 expression in mesenchymal tumors and prolonged survival in recurrent non-G-CIMP high-expressing tumors. In CD70+?€?gliomas, there was a significant increase in CD68/CD163/HLA-DR+?€?tumor-associated macrophages, but not CD27+?€?TIL. These results confirm prior in vitro studies and demonstrate expression in a clinical cohort. The absence of CD70 expression in the post-treatment setting may portend more clinically aggressive disease in gliosarcoma. However, larger-scale studies will be needed to characterize and validate this relationship.	Exclude in title and abstract screen	No	0					No, this publication does not meet the criteria as it does not primarily involve human research subjects.	Not sure. The abstract mentions glioblastoma and high-grade glioma, but it's not clear if the study only involves patients with glioma, glioblastoma, astrocytoma, or oligodendroglioma. More information is needed to determine if it meets the criteria.	Not sure. While the study mentions the potential for CD70 as a target for immunotherapy and identifies a subset of gliomas with CD70 expression, it does not explicitly state that patients in the study were treated with any of the immunotherapies listed in the criteria.	Yes, this publication meets our criteria as it presents original research on CD70 protein expression in gliomas and its association with survival.	1. No 2. Yes (it involves glioblastoma) 3. No 4. Yes 5. No {'answer of action 1': 'No', 'answer of action 2': 'Yes', 'answer of action 3': 'No', 'answer of action 4': 'Yes', 'answer of action 5': 'No'}	Yes, this publication meets all the criteria. Reasons: (1) The study involves human subjects as it analyzes tissue samples from glioma patients. (2) The study involves patients with glioblastoma, as well as other glioma variants such as gliosarcoma and epithelioid glioblastoma. (3) The abstract explicitly mentions CD70, a potential target for immunotherapy, and discusses the association between CD70 expression and survival outcomes in gliosarcoma. (4) The publication presents original research on CD70 expression in gliomas using tissue microarrays and also analyzes TCGA datasets.	{ "answer of action 1": "Yes", "answer of action 2": "Yes", "answer of action 3": "Yes" }	No									N	NS	NS	Y	No	No	Yes	No	Yes	No
25433309	116	2015	2014-11-30	10.1016/j.antiviral.2014.11.008	Dichloroacetate induces cell cycle arrest in human glioblastoma cells persistently infected with measles virus: a way for controlling viral persistent infection	Title: Dichloroacetate induces cell cycle arrest in human glioblastoma cells persistently infected with measles virus: a way for controlling viral persistent infection. Abstract: We have previously established a human glioblastoma cell line persistently infected with mutant measles virus (MV), and found increased functions of mitochondria in MV persistently infected cells compared with uninfected or acutely infected cells. Moreover, impairment of mitochondria functions induced a breakdown of persistent infection, which suggested that mitochondria might play an important role in the maintenance of persistent infection and loss or functional alterations of mitochondria might be a candidate for possible intervention in persistent infection. In this study we examined the effect of dichloroacetate (DCA), which is known to increase pyruvate oxidation, on mitochondrial functions in MV persistently infected cells. DCA caused mitochondrial dysfunction and cell cycle arrest in MV persistently infected cells; consequently, the expression level of MV proteins were decreased in a DCA dependent manner. Here, we present a new therapeutic approach for persistent infection targeting mitochondrial respiration. Advantage to targeting mitochondrial respiration is that the impairment of mitochondrial functions by DCA is found in MV persistently infected cells not in uninfected cells, which may offer a promising chemotherapeutic strategy with few adverse effects.	Exclude in title and abstract screen	No	0					No, this publication is not within our criteria because it does not use humans as primary research subjects. It uses human glioblastoma cell lines infected with measles virus.	No. The publication does involve patients with glioblastoma but the focus of the study is on the effect of a drug on measles virus infection, not on the treatment or management of glioma or any other type of brain cancer.	Not sure. The title and abstract do not explicitly mention any of the listed immunotherapies, but it is difficult to determine if the study involves any of them without additional information.	Yes, the publication meets our criteria as it presents original research on the effects of dichloroacetate on human glioblastoma cells infected with the measles virus. The study investigates the role of mitochondria in maintaining persistent viral infection and suggests a promising therapeutic strategy.	1. No, the publication does not meet the first criteria as it does not use humans as primary research subject. 2. No, the publication does not meet the second criteria as it does not involve patients with glioma, glioblastoma, astrocytoma, oligodendroglioma. 3. No, the publication does not meet the third criteria as it does not explicitly mention that the study involves treatment of patients with one or more of the given immunotherapies. 4. Yes, the publication meets the fourth criteria as it is original research. 5. No, the publication does not meet all the given criteria. 6. {'answer of action 1': 'No', 'answer of action 2': 'No', 'answer of action 3': 'No', 'answer of action 4': 'Yes', 'answer of action 5': 'No'}	No. Reasons: (1) The abstract does not mention any human subjects or patients. (2) The abstract does not mention any specific types of glioma. (3) The abstract does not mention any immunotherapies. (4) The abstract does not mention any original research or number of patients.	{ "answer of action 1": "Yes", "answer of action 2": "Yes", "answer of action 3": "Yes" }	Yes									N	N	NS	Y	No	No	No	No	Yes	Yes
28830430	117	2017	2017-08-24	10.1186/s12917-017-1192-3	Tick-borne encephalitis in a naturally infected sheep	Title: Tick-borne encephalitis in a naturally infected sheep. Abstract: Tick-borne encephalitis (TBE) is the most important viral tick borne zoonosis in Europe. In Germany, about 250 human cases are registered annually, with the highest incidence reported in the last years coming from the federal states Bavaria and Baden-Wuerttemberg. In veterinary medicine, only sporadic cases in wild and domestic animals have been reported; however, a high number of wild and domestic animals have tested positive for the tick-borne encephalitis virus (TBEV) antibody. In May 2015, a five-month-old lamb from a farm with 15 Merino Land sheep and offspring in Nersingen/Bavaria, a TBEV risk area, showed impaired general health with pyrexia and acute neurological signs. The sheep suffered from ataxia, torticollis, tremor, nystagmus, salivation and finally somnolence with inappetence and recumbency. After euthanasia, pathological, histopathological, immunohistochemical, bacteriological, parasitological and virological analyses were performed. Additionally, blood samples from the remaining, healthy sheep in the herd were taken for detection of TBEV antibody titres. At necropsy and accompanying parasitology, the sheep showed a moderate to severe infection with Trichostrongylids, Moniezia and Eimeria species. Histopathology revealed mild to moderate necrotising, lymphohistiocytic and granulocytic meningoencephalitis with gliosis and neuronophagia. Immunohistochemistry for TBEV was negative. RNA of a TBEV strain, closely related to the Kumlinge A52 strain, was detected in the brain by quantitative reverse transcriptase polymerase chain reaction (RT-qPCR) and subsequent PCR product sequencing. A phylogenetic analysis revealed a close relationship to the TBEV of central Europe. TBEV was cultured from brain tissue. Serologically, one of blood samples from the other sheep in the herd was positive for TBEV in an enzyme-linked immunosorbent assay (ELISA) and in a serum neutralisation test (SNT), and one was borderline in an ELISA. To the authors' knowledge this is the first report of a natural TBEV infection in a sheep in Europe with clinical manifestation, which describes the clinical presentation and the histopathology of TBEV infection.	Exclude in title and abstract screen	No	0					Not sure. The study talks about TBEV infection in a sheep, but there is no mention of human primary research subjects. It may be informative for understanding the transmission of TBEV, but it does not meet our criteria.	No. This publication does not meet our criteria as it does not involve patients with glioma, glioblastoma, astrocytoma, or oligodendroglioma. It discusses a case of tick-borne encephalitis in a sheep.	No. The title and abstract do not mention any of the specified immunotherapies. The publication is about a case report of a natural TBEV infection in a sheep in Europe.	Yes. This publication describes an original research study on the first reported case of a natural TBEV infection in a sheep in Europe. The study includes pathological, histopathological, immunohistochemical, bacteriological, parasitological, and virological analyses as well as detection of TBEV antibody titres. The study meets our criteria of original research.	Action 1: No (the publication focuses on a sheep, not human). Action 2: No (the publication does not involve patients with glioma, glioblastoma, astrocytoma, oligodendroglioma). Action 3: No (the title and abstract do not explicitly mention any of the listed immunotherapies). Action 4: No (the publication is a case report with only one subject). Action 5: No Output: {'answer of action 1': 'No', 'answer of action 2': 'No', 'answer of action 3': 'No', 'answer of action 4': 'No', 'answer of action 5': 'No'}	No, it does not meet all the criteria. The publication does not involve human subjects, but rather focuses on a case study of tick-borne encephalitis in a sheep. Additionally, the study does not involve the treatment of patients with any of the specified immunotherapies. Finally, the article is a case report rather than original research.	{ "answer of action 1": "No", "answer of action 2": "No", "answer of action 3": "No" }	Yes									NS	N	N	Y	No	No	No	No	No	Yes
20483178	118	2010	2010-05-21	10.1016/j.jneuroim.2010.04.009	Cytotoxic T-lymphocytes secrete soluble factors that induce caspase-mediated apoptosis in glioblastoma cell lines	Title: Cytotoxic T-lymphocytes secrete soluble factors that induce caspase-mediated apoptosis in glioblastoma cell lines. Abstract: We have previously shown that factors secreted by activated CTLs induce apoptosis in a panel of glioblastoma lines. In this study, we analyzed the expression of death receptors, activation of caspases and mRNA expression of 96 apoptotic genes in glioblastoma lines either sensitive or resistant to supernatant of activated CTLs. Our results indicate that exposure to supernatant triggers several pathways of caspase activation in glioblastoma lines involved in the initiation of both extrinsic and intrinsic apoptosis. High steady-state levels of Bcl-2 were identified as potentially accounting for the resistance of a proportion of glioblastoma lines to factors secreted by activated CTLs.	Exclude in title and abstract screen	No	0					Yes, this publication meets the criteria as it involves the study of human glioblastoma cell lines using factors secreted by human activated CTLs.	Yes, this publication meets the criteria because it involves glioblastoma cell lines.	Not sure. While the title and abstract mention CTLs and apoptosis, it does not explicitly state that the study involves immunotherapies as defined in the criteria.	Yes, this publication meets our criteria. It presents original research on the effect of factors secreted by activated CTLs on glioblastoma cell lines, including the analysis of death receptors, activation of caspases, and mRNA expression of apoptotic genes. The publication provides new insights into potential treatments for glioblastoma and is not a review, protocol, or case report with less than five patients.	1. Yes 2. Yes 3. No 4. Yes 5. No 6. {"answer of action 1": "Yes", "answer of action 2": "Yes", "answer of action 3": "No", "answer of action 4": "Yes", "answer of action 5": "No"}	No. This publication does not meet all the criteria stated. Although it involves patients with glioblastoma, it does not explicitly mention the use of any of the specified immunotherapies. Additionally, it does not state that it is a primary research study and it does not provide information on the number of patients included.	{"answer of action 1": "Yes", "answer of action 2": "Yes", "answer of action 3": "Yes"}	Yes									Y	Y	NS	Y	Yes	No	No	Yes	Yes	Yes
20334515	119	2010	2010-03-26	10.1667/RR1733.1	Radiation immunomodulatory gene tumor therapy of rats with intracerebral glioma tumors	Title: Radiation immunomodulatory gene tumor therapy of rats with intracerebral glioma tumors. Abstract: Single-fraction radiation therapy with 5 or 15 Gy (60)Co gamma radiation was combined with intraperitoneal injections of syngeneic interferon gamma (IFN-gamma)-transfected cells in rats with intracerebral N29 or N32 glioma tumors at days 7, 21 and 35 after inoculation. For intracerebral N29 tumors, single-fraction radiation therapy with 5 or 15 Gy had no significant effect on the survival time. Immunization with IFN-gamma-transfected N29 cells significantly increased the survival time by 61%. Single-fraction radiation therapy with 5 Gy combined with immunization increased the survival time significantly by 87% and complete remissions by 75% while with 15 Gy the survival time increased 45% with 38% complete remissions. For intracerebral N32 tumors, single-fraction radiation therapy with 15 Gy increased the survival time significantly by 20%. Immunization by itself had no significant effect with IFN-gamma-transfected N32 cells, but combined with 15 Gy single-fraction radiation therapy it increased survival time significantly by 40%, although there were no complete remissions. Based on these findings, we suggest a new therapeutic regimen for malignant glioma using single-fraction radiation therapy with a target absorbed dose of the order of 5-10 Gy combined with clinically verified immunotherapy.	Exclude in title and abstract screen	No	0					No. The study uses rats as the primary research subjects, not humans.	Yes, this publication meets the criteria as it involves studies on patients with glioma.	Not sure - While the study involves immunomodulatory therapy using IFN-gamma-transfected cells, the abstract does not mention any of the specific immunotherapies listed in the criteria.	Yes. The title and abstract suggest that this is an original research study involving the use of radiation and immunotherapy to treat intracerebral glioma tumors in rats. The study involves the use of experimental techniques and interventions, and the results are reported according to specific measures and outcomes.	1. Yes, the publication involves studies that use human as primary research subject. 2. No, the publication doesn't involve patients with glioma, glioblastoma, astrocytoma, oligodendroglioma. 3. No, the publication doesn't explicitly mention that the study involves treatment of patients with one or more of the mentioned immunotherapies. 4. No, the publication is not an original research study, instead, it appears to be a research article reporting the results of a study conducted with rats. 5. No, the publication doesn't meet all the mentioned criteria. 6. {"answer of action 1": "Yes", "answer of action 2": "No", "answer of action 3": "No", "answer of action 4": "No", "answer of action 5": "No"}	Yes, this publication meets all the criteria. (1) The study uses rats as the research subject, not humans. (2) The study involves patients with intracerebral glioma tumors. (3) The title and abstract do not explicitly mention any of the specified immunotherapies. (4) The publication does not include original research, but rather describes a suggested therapeutic regimen based on findings from the study.	{'answer of action 1': 'Yes', 'answer of action 2': 'Yes', 'answer of action 3': 'Yes'}	Yes									N	Y	NS	Y	No	No	Yes	No	Yes	Yes
32603315	120	2020	2020-07-01	10.1172/JCI138760	Glioma escape signature and clonal development under immune pressure	Title: Glioma escape signature and clonal development under immune pressure. Abstract: Immunotherapeutic strategies are increasingly important in neuro-oncology, and the elucidation of escape mechanisms that lead to treatment resistance is crucial. We investigated the impact of immune pressure on the clonal dynamics and immune escape signature by comparing glioma growth in immunocompetent versus immunodeficient mice. Glioma-bearing WT and Pd-1-/- mice survived significantly longer than immunodeficient Pfp-/- Rag2-/- mice. While tumors in Pfp-/- Rag2-/- mice were highly polyclonal, immunoedited tumors in WT and Pd-1-/- mice displayed reduced clonality with emergence of immune escape clones. Tumor cells in WT mice were distinguished by an IFN-??-mediated response signature with upregulation of genes involved in immunosuppression. Tumor-infiltrating stromal cells, which include macrophages/microglia, contributed even more strongly to the immunosuppressive signature than the actual tumor cells. The identified murine immune escape signature was reflected in human patients and correlated with poor survival. In conclusion, immune pressure profoundly shapes the clonal composition and gene regulation in malignant gliomas.	Exclude in title and abstract screen	No	0					Yes, it does not meet our criteria as it involved mice and not human subjects.	Yes, this publication meets the criteria as it involves patients with glioma and discusses the impact of immune pressure on their clonal dynamics and immune escape signature.	No. The title and abstract do not mention any of the specified immunotherapies being used to treat patients. It only mentions the impact of immune pressure on the clonal dynamics and immune escape signature.	Yes, this publication meets the criteria because it presents original research on glioma growth in immunocompetent and immunodeficient mice, and investigates the impact of immune pressure on clonal dynamics and immune escape signature.	1. Yes 2. Yes 3. No 4. Yes 5. No (Third criteria is not met) {'answer of action 1': 'Yes', 'answer of action 2': 'Yes', 'answer of action 3': 'No', 'answer of action 4': 'Yes', 'answer of action 5': 'No'}	Yes. This publication meets all the criteria. It involves human subjects (as mentioned in the abstract), focuses on patients with glioma (and other related types mentioned in the inclusion criteria), explicitly mentions the use of immune therapies (immunotherapeutic strategies) including immune checkpoint inhibitors, and is an original research study.	{ "answer of action 1": "Yes", "answer of action 2": "Yes", "answer of action 3": "Yes" }	Yes									Y	Y	N	Y	No	No	Yes	Yes	Yes	Yes
29211451	121	2017	2017-12-07	10.1021/acs.bioconjchem.7b00638	CLIP6-PNA-Peptide Conjugates: Non-Endosomal Delivery of Splice Switching Oligonucleotides	Title: CLIP6-PNA-Peptide Conjugates: Non-Endosomal Delivery of Splice Switching Oligonucleotides. Abstract: Efficient delivery of oligonucleotides still remains a challenge in the field of oligonucleotide based therapy. Peptide nucleic acid (PNA), a DNA analogue that is typically synthesized by solid phase peptide chemistry, has been conjugated to a variety of cell penetrating peptides (CPP) as a means of improving its cellular uptake. These CPPs typically deliver their cargoes into cells by an endosomal-dependent mechanism resulting in lower bioavailability of the cargo. Herein, we designed and synthesized PNA-peptide conjugates as splice switching oligonucleotides (SSO) targeting the Mnk2 gene, a therapeutic target in cancer. In humans, the MKNK2 gene, is alternatively spliced, generating isoforms with opposite biological activities: Mnk2a and Mnk2b. It was found that the Mnk2a isoform is down-regulated in breast, lung, brain, and colon tumors and is a tumor suppressor, whereas MnK2b is oncogenic. We have designed and synthesized PNAs that were conjugated to either of the following peptides: a nuclear localization sequence (NLS) or a cytosol localizing internalization peptide (CLIP6). CLIP6-PNA demonstrates effective cellular uptake and exclusively employs a nonendosomal mechanism to cross the cellular membranes of glioblastoma cells (U87). Simple incubation of PNA-peptide conjugates in human glioblastoma cells up-regulates the Mnk2a isoform leading to cancer cell death.	Exclude in title and abstract screen	No	0					Yes, the publication meets the criteria as it involves studying the effects of PNA-peptide conjugates on human glioblastoma cells.	No. The publication may mention glioblastoma cells, but it does not involve patients with glioma, glioblastoma, astrocytoma, or oligodendroglioma.	Not sure. The title and abstract do not explicitly mention any of the immunotherapies listed in the criteria. The study only involves the use of PNA-peptide conjugates as splice switching oligonucleotides for cancer therapy.	Yes. This publication describes a study that is original research focused on designing and synthesizing PNAs conjugated to peptides. The study individually tested the effectiveness of targeted SSO therapies on breast, lung, colon and brain tumors. The researchers demonstrate new information about cell-penetrating peptides and which ones are effective for crossing cellular membranes using nonendosomal mechanisms. Therefore, it meets our criteria for original research.	Action 1: Yes, the publication involves studies that use humans as primary research subjects. Action 2: Yes, the publication involves patients with glioblastoma. Action 3: No, the publication does not explicitly mention any of the mentioned immunotherapies. Action 4: Yes, the publication is an original research study involving oligonucleotide therapy. Action 5: No, the publication does not meet all the criteria mentioned. { "answer of action 1": "Yes", "answer of action 2": "Yes", "answer of action 3": "No", "answer of action 4": "Yes", "answer of action 5": "No" }	Yes, this publication meets all the given criteria. 1) It involves human subjects (patients with glioblastoma cells). 2) It involves patients with glioblastoma. 3) The title and abstract explicitly mention the use of a peptide nucleic acid (PNA) conjugated with a cell penetrating peptide (CLIP6) as a splice switching oligonucleotide (SSO) targeting the Mnk2 gene, which is a form of immunotherapy. 4) It is an original research study, as mentioned in the abstract.	{ "answer of action 1": "Yes", "answer of action 2": "Yes", "answer of action 3": "Yes" }	Yes									Y	N	NS	Y	No	No	Yes	No	Yes	Yes
