## Supplementary material for "Utilizing ChatGPT to select literature for meta-analysis shows workload reduction while maintaining a similar recall level as manual curation": https://github.com/xiangmingcai/LARS: Supplementary File 2 validation datasets from 4 meta-analyses.xlsx (part 2 of 3)

### Sheet: Glioma (continued)
PMID	id	Publication Year	Create Date	DOI	Title	joined_content	Screen_in_real_practice	Screen_in_real_practice_preserved_after_screen_title_abstract	Records_100	ResercherLabeled_species	ResercherLabeled_disease	ResercherLabeled_treatment	ResercherLabeled_research_type	GPT35_species_full	GPT35_disease_full	GPT35_treatment_full	GPT35_research_type_full	GPT35_prompt_strategy_2_Full_combination_full	GPT35_prompt_strategy_3_Full_combination_full	GPT35_prompt_strategy_2_Best_combination_full	GPT35_prompt_strategy_3_Best_combination_full	GPT4_species_full	GPT4_disease_full	GPT4_treatment_full	GPT4_research_type_full	GPT4_prompt_strategy_2_Full_combination	GPT4_prompt_strategy_3_Full_combination	GPT4_prompt_strategy_2_Best_combination	GPT4_prompt_strategy_3_Best_combination	GPT35_species	GPT35_disease	GPT35_treatment	GPT35_research_type	GPT35_prompt_strategy_1_Full_combination	GPT35_prompt_strategy_2_Full_combination	GPT35_prompt_strategy_3_Full_combination	GPT35_prompt_strategy_1_Best_combination	GPT35_prompt_strategy_2_Best_combination	GPT35_prompt_strategy_3_Best_combination	GPT4_species	GPT4_disease	GPT4_treatment	GPT4_research_type	GPT4_prompt_strategy_1_Full_combination	GPT4_prompt_strategy_2_Full_combination	GPT4_prompt_strategy_3_Full_combination	GPT4_prompt_strategy_1_Best_combination	GPT4_prompt_strategy_2_Best_combination	GPT4_prompt_strategy_3_Best_combination
36040810	122	2022	2022-08-30	10.1172/jci.insight.158755	VRK1 as a synthetic lethal target in VRK2 promoter-methylated cancers of the nervous system	Title: VRK1 as a synthetic lethal target in VRK2 promoter-methylated cancers of the nervous system. Abstract: Collateral lethality occurs when loss of a gene/protein renders cancer cells dependent on its remaining paralog. Combining genome-scale CRISPR/Cas9 loss-of-function screens with RNA sequencing in over 900 cancer cell lines, we found that cancers of nervous system lineage, including adult and pediatric gliomas and neuroblastomas, required the nuclear kinase vaccinia-related kinase 1 (VRK1) for their survival in vivo. VRK1 dependency was inversely correlated with expression of its paralog VRK2. VRK2 knockout sensitized cells to VRK1 loss, and conversely, VRK2 overexpression increased cell fitness in the setting of VRK1 loss. DNA methylation of the VRK2 promoter was associated with low VRK2 expression in human neuroblastomas and adult and pediatric gliomas. Mechanistically, depletion of VRK1 reduced barrier-to-autointegration factor phosphorylation during mitosis, resulting in DNA damage and apoptosis. Together, these studies identify VRK1 as a synthetic lethal target in VRK2 promoter-methylated adult and pediatric gliomas and neuroblastomas.	Exclude in title and abstract screen	No	0					No. The publication studies cancers of nervous system lineage, but it doesn't mention human subjects.	Not sure. Although the publication mentions adult and pediatric gliomas, it does not specify whether the study exclusively involved patients with glioma, glioblastoma, astrocytoma, or oligodendroglioma.	No. The title and abstract do not mention any of the listed immunotherapies. Instead, they mention a synthetic lethal target in certain cancers of the nervous system.	Yes, this publication meets our criteria as it contains original research on identifying VRK1 as a synthetic lethal target in cancer cells of the nervous system and includes CRISPR/Cas9 loss-of-function screens with RNA sequencing in over 900 cancer cell lines to support the claim.	1. No 2. Yes 3. No 4. Yes 5. No 6. {'answer of action 1': 'No', 'answer of action 2': 'Yes', 'answer of action 3': 'No', 'answer of action 4': 'Yes', 'answer of action 5': 'No'}	No. This publication does not meet all the specified criteria. Although the study involves patients with gliomas and neuroblastomas, it does not explicitly mention the use of any of the specified immunotherapies (such as immune checkpoint inhibitors or CAR-T cell therapy). Additionally, the abstract does not indicate that the study involved treatment of patients, but rather focuses on identifying VRK1 as a synthetic lethal target.	{"answer of action 1": "Yes", "answer of action 2": "Yes", "answer of action 3": "Yes"}	Yes									N	NS	N	Y	No	No	No	No	Yes	Yes
25525033	123	2015	2014-12-20	10.1038/cgt.2014.72	Analysis of glioblastoma tumor coverage by oncolytic virus-loaded neural stem cells using MRI-based tracking and histological reconstruction	Title: Analysis of glioblastoma tumor coverage by oncolytic virus-loaded neural stem cells using MRI-based tracking and histological reconstruction. Abstract: In preclinical studies, neural stem cell (NSC)-based delivery of oncolytic virus has shown great promise in the treatment of malignant glioma. Ensuring the success of this therapy will require critical evaluation of the spatial distribution of virus after NSC transplantation. In this study, the patient-derived GBM43 human glioma line was established in the brain of athymic nude mice, followed by the administration of NSCs loaded with conditionally replicating oncolytic adenovirus (NSC-CRAd-S-pk7). We determined the tumor coverage potential of oncolytic adenovirus by examining NSC distribution using magnetic resonance (MR) imaging and by three-dimensional reconstruction from ex vivo tissue specimens. We demonstrate that unmodified NSCs and NSC-CRAd-S-pk7 exhibit a similar distribution pattern with most prominent localization occurring at the tumor margins. We were further able to visualize the accumulation of these cells at tumor sites via T2-weighted MR imaging as well as the spread of viral particles using immunofluorescence. Our analyses reveal that a single administration of oncolytic virus-loaded NSCs allows for up to 31% coverage of intracranial tumors. Such results provide valuable insights into the therapeutic potential of this novel viral delivery platform.	Exclude in title and abstract screen	No	0					Yes. This publication uses human-derived GBM43 glioma line in athymic nude mice as a model and examines the potential of oncolytic adenovirus distribution by neural stem cells via imaging and histological reconstruction. While the primary subjects are mice, the human-derived glioma line is used as the basis for the study.	Yes, this publication meets the criteria. The study involves the use of oncolytic virus-loaded neural stem cells for the treatment of malignant glioma in mice. The study discusses how the NSCs distribute within the tumor using magnetic resonance imaging and three-dimensional reconstruction from ex vivo tissue specimens. The study also demonstrates the accumulation of these cells at tumor sites via T2-weighted MR imaging as well as the spread of viral particles using immunofluorescence. The study confirms the potential of oncolytic virus-loaded NSCs for intracranial tumor coverage and thus meets our criteria.	Yes. The abstract mentions that the study involves treatment of patients with oncolytic viral vectors therapy.	Yes. This study involves original research and analyzes the spatial distribution of virus after NSC transplantation in the treatment of malignant glioma using preclinical studies with patient-derived glioma line and athymic nude mice. The study used magnetic resonance (MR) imaging and three-dimensional reconstruction from ex vivo tissue specimens to determine the tumor coverage potential of oncolytic adenovirus using NSC distribution. The study presents novel findings regarding the potential of the oncolytic virus-loaded NSCs for tumor coverage.	1. No - the publication does not meet the first criteria because it is a preclinical study using athymic nude mice. 2. Yes - the publication meets the second criteria as it involves patients with GBM43 human glioma line. 3. No - the publication does not meet the third criteria as it does not explicitly mention the use of any immunotherapies. 4. Yes - the publication meets the fourth criteria as it contains original research on the spatial distribution of virus after NSC transplantation. 5. No - the publication does not meet all the criteria. 6. {"answer of action 1": "No", "answer of action 2": "Yes", "answer of action 3": "No", "answer of action 4": "Yes", "answer of action 5": "No"}	No. Although the title and abstract mention the treatment of glioma, there is no mention of any specific immunotherapies such as immune checkpoint inhibitors, peptide vaccination, dendritic cell vaccination, adoptive transfer of effector lymphocytes, chimeric antigen receptor T-cell therapy, or oncolytic viral vectors therapy. Additionally, the abstract does not mention that human subjects were involved in the study.	{ "answer of action 1": "Yes", "answer of action 2": "Yes", "answer of action 3": "Yes" }	Yes									Y	Y	Y	Y	Yes	No	No	Yes	Yes	Yes
23253190	124	2012	2012-12-21	10.1186/1471-2407-12-607	The role of brevican in glioma: promoting tumor cell motility in vitro and in vivo	Title: The role of brevican in glioma: promoting tumor cell motility in vitro and in vivo. Abstract: Malignant glioma is a common primary tumor of the central nervous system. Brevican, an abundant extracellular matrix component in the adult brain, plays a critical role in the process of glioma. The mechanisms for the highly invasive behavior of gliomas are still poorly understood. The aim of this study was to examine whether brevican is a predictor of glioma and its roles in glioma cell motility. In this study, immunohistochemistry staining for brevican expression was performed in malignant gliomas and benign controls. We also explored the effects of brevican on cell adhesion and migration in brevican-overexpressed cells. Knockdown of brevican expression was achieved by stable transfection of U251 cells transduced with a construct encoding a short hairpin DNA directed against the brevican gene, which correspondingly, down-regulated the proliferation, invasion and spread of brevican-expressing cells. Moreover, the role of brevican in the growth and progression of glioma was demonstrated by in vivo studies. Our results provide evidence for the molecular and cellular mechanisms that may underlie the motility-promoting role of brevican in the progression of glioma. The role of brevican as a target for immunotherapy might be taken into consideration in future studies. This study suggests that expression of brevican is associated with glioma cell adhesion, motility and tumor growth, and also is related to glioma cell differentiation, therefore it may be a marker for malignance degree of glioma.	Exclude in title and abstract screen	No	0					Yes, this publication meets the criteria as it studies human glioma cells and tissues.	Yes, this publication meets the criteria because it involves patients with glioma and explores the role of brevican in glioma cell motility both in vitro and in vivo. The study examines brevican expression in malignant gliomas and benign controls, explores the effects of brevican on cell adhesion and migration, and demonstrates the role of brevican in the growth and progression of glioma.	Not sure. While the abstract mentions glioma and its growth and progression, there is no explicit mention of any immunotherapy treatment. The mention of brevican as a potential target for immunotherapy in future studies is not enough to meet the criteria.	Yes, this publication meets the criteria as it presents original research about the role of brevican in glioma. The study performed immunohistochemistry staining, explored the effects of brevican on cell adhesion and migration in brevican-overexpressed cells, and carried out in vivo studies showing the role of brevican in glioma growth and progression.	1. No 2. Yes 3. No 4. Yes 5. No 6. {"answer of action 1": "No", "answer of action 2": "Yes", "answer of action 3": "No", "answer of action 4": "Yes", "answer of action 5": "No"}	No. This publication does not meet all the criteria. Reasons: - This study does involve human patients with glioma, but it does not explicitly mention the use of any immunotherapies. - The title and abstract mention the role of brevican in glioma, but it does not explicitly mention treatment of patients with any immunotherapies. - This study does involve original research on the role of brevican in glioma, but it does not mention the use of any immunotherapies. - While the study may have implications for potential immunotherapy targets, it does not directly involve the use of any immunotherapies.	{ "answer of action 1": "Yes", "answer of action 2": "Yes", "answer of action 3": "Yes" }	Yes									Y	Y	NS	Y	Yes	No	No	Yes	Yes	Yes
14665746	125	2003	2003-12-11	10.1292/jvms.65.1185	The effects of antipyretics on influenza virus encephalitis in mice and chicks	Title: The effects of antipyretics on influenza virus encephalitis in mice and chicks. Abstract: To investigate the effect of antipyretics on the murine and poultry models of influenzal encephalitis, we injected large quantities of antipyretics, acetylsalicylic acid (aspirin) and dicrofenac sodium (voltaren). The effect of antipyretic treatment on the murine encephalitis model was unremarkable histologically and immunohistochemically. Whereas in chicks, CNS lesions consisting of perivascular cuffing and gliosis appeared only in those animals treated with the antipyretics and viral antigen was detected mainly in the nuclei of glial cells or vascular endothelia of voltaren-treated animals. We here demonstrate that antipyretic treatment aggravated the hematogenous spread of the influenza virus to the CNS in chicks, but did not affect the transneural infection in mice.	Exclude in title and abstract screen	No	0					No. This study involved the use of animals (mice and chicks) as research subjects, not humans.	Not sure. The publication does not mention glioma, glioblastoma, astrocytoma, or oligodendroglioma. It also does not appear to be a study involving human patients.	Not relevant. The study does not involve any of the mentioned immunotherapies.	Yes, this publication meets the criteria as it reports original research findings on the effects of antipyretics on influenzal encephalitis using mice and chicks as models.	1. Yes 2. Yes 3. No 4. Yes 5. No 6. {"answer of action 1": "Yes", "answer of action 2": "Yes", "answer of action 3": "No", "answer of action 4": "Yes", "answer of action 5": "No"}	No. This publication does not meet the criteria for the following reasons: (1) The primary research subjects are mice and chicks, not humans. (2) The study does not involve patients with glioma, glioblastoma, astrocytoma, or oligodendroglioma. (3) The title and abstract do not mention any of the specified immunotherapies. (4) This study does not appear to be original research but rather an investigation of the effects of antipyretics on influenzal encephalitis in mice and chicks.	{ "answer of action 1": "No", "answer of action 2": "Unclear", "answer of action 3": "No" }	No									N	NS	N	Y	No	No	No	No	No	No
32215786	126	2020	2020-03-28	10.1007/s11060-020-03459-y	Repolarized macrophages, induced by intermediate stereotactic dose radiotherapy and immune checkpoint blockade, contribute to long-term survival in glioma-bearing mice	Title: Repolarized macrophages, induced by intermediate stereotactic dose radiotherapy and immune checkpoint??blockade, contribute to long-term survival in glioma-bearing mice. Abstract: Glioblastoma multiforme (GBM) is a deadly brain tumor with a short expected median survival, despite current standard-of-care treatment. We explored the combination of intermediate stereotactic dose radiation therapy and immune checkpoint inhibitor therapy as a novel treatment strategy for GBM. Glioma xenograft-bearing mice were exposed to high dose brain-directed radiation (10??Gy single exposure) as well as mouse anti-PD-1 antibody. The tumor-bearing animals were randomized to four groups: no treatment, radiation alone, anti-PD-1 alone, and radiation?€?+?€?anti-PD-1. Survival was followed, and tumor growth was monitored using MRI. Immunohistochemistry, gene expression arrays, and flow cytometry were used to characterize the treatment-induced effects. Pharmacologic inhibitors of T-lymphocytes, bone marrow derived macrophages, and microglia were used to assess the respective roles of different immune populations in observed treatment effects. We found the combined treatment with high dose radiation and immunotherapy to be highly effective with a 75% complete pathologic response and dramatically improved survival outcomes. We found both CD8+?€?T-cells and macrophages to be necessary for the full effect of combined therapy, with T lymphocytes appearing to play a role early on and macrophages mediating a later phase of the combined treatment effect. Radiation treatment appeared to trigger macrophage repolarization, increasing M1/M2 ratio. These findings point to a novel immunologic mechanism underlying the interaction between radiotherapy and immunotherapy. They also provide the basis for clinical investigation of immunogenic dose radiation in combination with immune checkpoint blockade as a potential treatment approach for newly diagnosed high grade gliomas.	Exclude in title and abstract screen	No	0					Yes. The publication meets the criteria because it involved using glioma xenograft-bearing mice as research subjects. However, it should be noted that the research did not involve direct study on humans.	Yes. This publication involves patients with glioma and specifically glioblastoma multiforme (GBM).	Yes. The title and abstract mention the use of immune checkpoint inhibitor therapy in combination with radiation as a novel treatment strategy for glioblastoma multiforme. It also mentions the role of T-lymphocytes and macrophages in the observed treatment effects, indicating the involvement of immunotherapy.	Yes, this publication meets the criteria as it describes original research. The authors conducted experiments to explore a novel treatment strategy for glioblastoma multiforme. They used multiple methods to characterize the treatment's effects and assess the roles of different immune populations. They also provide a basis for clinical investigation, which implies a scope for further research.	1. Yes 2. Yes 3. Yes 4. Yes 5. Yes 6. {"answer of action 1": "Yes", "answer of action 2": "Yes", "answer of action 3": "Yes", "answer of action 4": "Yes", "answer of action 5": "Yes"}	Yes, this publication meets all the criteria. (1) The study involves human subjects as the publication mentions glioblastoma multiforme (GBM), which is a type of brain tumor found in humans. (2) The study involves patients with glioma, as mentioned in the title and abstract. (3) The title and abstract explicitly mention the use of immune checkpoint inhibitor therapy as a novel treatment strategy for GBM. (4) The publication describes original research, as it conducted experiments on glioma xenograft-bearing mice and used various methods like immunohistochemistry, gene expression arrays, and flow cytometry to characterize the treatment-induced effects.	{ "answer of action 1": "Yes", "answer of action 2": "Yes", "answer of action 3": "Yes" }	Yes									Y	Y	Y	Y	Yes	Yes	Yes	Yes	Yes	Yes
35444063	127	2022	2022-04-21	10.1136/jitc-2021-003289corr1	Correction: CD70 as an actionable immunotherapeutic target in recurrent glioblastoma and its microenvironment	Title: Correction: CD70 as an actionable immunotherapeutic target in recurrent glioblastoma and its microenvironment. Abstract: N o a b s t r a c t f o u n d	Exclude in title and abstract screen	No	0					Not sure. Without an abstract, it is difficult to determine if the study involves humans as primary research subjects.	Not sure. Since there is no abstract provided, we cannot determine whether the publication meets our criteria.	Not sure. The title mentions an immunotherapeutic target, but there is no abstract to confirm if it explicitly involves one of the listed immunotherapies.	Not sure. The title indicates that it may be original research, but without an abstract, it is difficult to determine if it meets our criteria.	1. Cannot be judged because there is no abstract. 2. Cannot be judged because there is no information on patients. 3. Cannot be judged because there is no information on immunotherapies. 4. Cannot be judged because there is no information on the type of study. 5. No, because the publication does not provide sufficient information to meet any of the criteria. 6. {"answer of action 1": "Cannot be judged because there is no abstract.", "answer of action 2": "Cannot be judged because there is no information on patients.", "answer of action 3": "Cannot be judged because there is no information on immunotherapies.", "answer of action 4": "Cannot be judged because there is no information on the type of study.", "answer of action 5": "No, because the publication does not provide sufficient information to meet any of the criteria."}	No, this publication does not meet the criteria. The title and abstract do not explicitly mention the use of any immunotherapies, and there is no abstract provided to determine if it involves patients with glioma or related brain tumors.	{ "answer of action 1": "No", "answer of action 2": "No", "answer of action 3": "No" }	No									NS	NS	NS	NS	Yes	No	No	Yes	No	No
34559988	128	2021	2021-09-24	10.1016/j.ymthe.2021.09.008	BETting on BRD4 inhibition to combat adaptive resistance to CAR T cell therapy in glioblastoma	Title: BETting on BRD4 inhibition to combat adaptive resistance to CAR T??cell therapy in glioblastoma. Abstract: N o a b s t r a c t f o u n d	Exclude in title and abstract screen	No	0					Not sure. Without an abstract, it is difficult to determine if the study meets the criteria of using humans as primary research subjects.	Not sure. As there is no abstract provided, it is unclear if the study involves patients with glioma, glioblastoma, astrocytoma or oligodendroglioma.	Not sure. The title mentions CAR T cell therapy, but without an abstract, it is difficult to determine if the criteria is met.	Not sure. Since there is no abstract provided, we cannot determine if the article meets the criteria for original research.	Answer of action 1: No. Explanation: Since there is no abstract, it is impossible to determine whether human subjects were used as primary research subjects or not. Answer of action 2: No. Explanation: There is no mention of the involvement of patients with glioma, glioblastoma, astrocytoma, oligodendroglioma. Answer of action 3: Yes. Explanation: The title explicitly mentions that the study involves treatment of patients with CAR T-cell therapy. Answer of action 4: No. Explanation: Since there is no abstract, it is impossible to determine whether the publication is original research or not. Answer of action 5: No. Explanation: The publication does not meet all the criteria because there is no abstract and we cannot determine whether human subjects were used as primary research subjects and whether the publication is original research. Therefore, the answer is 'No'. Output: { 'answer of action 1': 'No', 'answer of action 2': 'No', 'answer of action 3': 'Yes', 'answer of action 4': 'No', 'answer of action 5': 'No' }	No. The title and abstract do not explicitly mention the use of immunotherapies in the treatment of patients with glioma or glioblastoma. Additionally, there is no abstract available to provide further information.	{ "answer of action 1": "No", "answer of action 2": "No", "answer of action 3": "No" }	No									NS	NS	NS	NS	Yes	No	No	Yes	No	No
11561349	129	2001	2001-09-20	10.2176/nmc.41.387	Adoptive immunotherapy for malignant brain tumors using human peripheral blood mononuclear cells activated by the Streptococcal preparation OK-432	Title: Adoptive immunotherapy for malignant brain tumors using human peripheral blood mononuclear cells activated by the Streptococcal preparation OK-432. Abstract: Adoptive immunotherapy using OK-432-activated mononuclear cells (OK-MCs) offers cell-mediated and cytokine-mediated pathways for antitumor activity. The effectiveness of direct intratumoral administration of OK-MCs via a catheter/reservoir system was studied in patients with malignant brain tumors. Seventeen patients, 12 with malignant glioma, four with metastatic adenocarcinoma, and one with primary sarcoma of the brain, were treated by OK-MC therapy (1.0 to 11.2 x 10(7) cells/person) between June 1989 and April 1999. The OK-MC therapy was given to patients with tumors progressing despite previous cytoreductive surgery, radiation, or chemotherapy. Adverse effects seen after the therapy were fever in 10 patients, seizure in two patients, and hypotension in one patient. Evaluation by computed tomography or magnetic resonance imaging revealed that seven patients showed no change including three with minor response, and 10 showed progressive disease. Adoptive immunotherapy using OK-MC was safe and well tolerated, but the therapeutic potential is limited.	Exclude in title and abstract screen	No	0					Yes, it meets the criteria as it involves studying the effectiveness of a therapy using human peripheral blood mononuclear cells as treatment in patients with malignant brain tumors.	Yes. This publication involves patients with malignant glioma, which falls within our criteria. The study utilizes adoptive immunotherapy using human peripheral blood mononuclear cells activated by the Streptococcal preparation OK-432. Though the study had limited therapeutic potential, it still meets our criteria.	Not sure. The abstract mentions adoptive immunotherapy, but it does not explicitly state if the study involves any of the immunotherapies listed in the criteria.	Yes. This publication discusses original research on the effectiveness of adoptive immunotherapy for brain tumors using human peripheral blood mononuclear cells activated by the Streptococcal preparation OK-432. It includes a study of 17 patients and the results of treatment. Adverse effects and evaluation were also discussed.	1. No. 2. Yes. 3. No. 4. Yes. 5. No. 6. {"answer of action 1": "No", "answer of action 2": "Yes", "answer of action 3": "No", "answer of action 4": "Yes", "answer of action 5": "No"}	No. While the study involves patients with malignant brain tumors, including glioma, it does not explicitly mention the use of any of the specified immunotherapies. Additionally, the abstract does not state that the study is original research, and it does not mention the number of patients included in the study.	{ "answer of action 1": "Yes", "answer of action 2": "Yes", "answer of action 3": "Yes" }	Yes									Y	Y	NS	Y	Yes	No	No	Yes	Yes	Yes
30366780	130	2019	2018-10-28	10.1016/j.jocn.2018.10.084	Glioneuronal brainstem tumor - It's all in the eyes	Title: Glioneuronal brainstem tumor - It's all in the eyes. Abstract: A previously well man presented with several months' history of neurological symptoms including diplopia and balance difficulties. Examination revealed fluctuating neurological deficits, fatigable weakness and slowed saccades. Extensive testing revealed mildly elevated cerebrospinal fluid protein, strongly positive single fiber electromyography and a dorsal pontine lesion at the floor of the 4th ventricle. An autoimmune process was felt to best account for the myasthenic presentation while the differential diagnoses for the brainstem lesion included glioma. Aggressive immunotherapy failed to halt clinical deterioration; over months he developed generalized weakness, aspiration pneumonia and died. Post-mortem analysis revealed glioneuronal tumor infiltration throughout the brainstem, cerebellum and along the meningeal surface. This is an unusual case of an infiltrative brainstem lesion, with the presentation suggesting a primary diagnosis of myasthenia gravis. The progressive nature of the illness, despite aggressive immune therapy, together with slow saccades, underscored a more sinister process. Cerebral imaging should be performed in patients with fluctuating neurological symptoms, progressive deterioration, and ocular, bulbar, respiratory, or pyramidal pattern deficits, and differentials for contrast-enhancing brain lesions should include primary brain tumors. In such cases, biopsy must proceed if the disease is of relatively recent onset, to facilitate diagnosis and maximize treatment opportunities.	Exclude in title and abstract screen	No	0					Yes, this publication meets our criteria as it involves the study of a human with a brainstem tumor.	No, this publication does not meet the criteria as it discusses a case of glioneuronal tumor which is not a glioma, glioblastoma, astrocytoma, or oligodendroglioma.	No. The title and abstract do not mention any of the required immunotherapies, and the case described is mainly related to a diagnostic dilemma between a primary brain tumor and a neurological autoimmune disorder.	No. This is a case report with a single patient and it does not meet our criteria for original research.	1. No. 2. Yes. 3. No. 4. Yes. 5. No. {'answer of action 1': 'No', 'answer of action 2': 'Yes', 'answer of action 3': 'No', 'answer of action 4': 'Yes', 'answer of action 5': 'No'}	No. This publication does not meet all the criteria. Although it mentions glioma as a possible differential diagnosis, it does not explicitly mention any of the specified immunotherapies. Additionally, it does not specify whether the study involves human subjects or provide any details about the research methodology.	{ "answer of action 1": "Yes", "answer of action 2": "No", "answer of action 3": "No" }	Yes									Y	N	N	N	No	No	No	No	No	Yes
25626853	131	2015	2015-01-29	10.1590/1516-3180.2013.1912814	Frequency of Epstein-Barr virus DNA sequences in human gliomas	Title: Frequency of Epstein-Barr virus DNA sequences in human gliomas. Abstract: The Epstein-Barr virus (EBV) is the most common cause of infectious mononucleosis and is also associated with several human tumors, including Burkitt's lymphoma, Hodgkin's lymphoma, some cases of gastric carcinoma and nasopharyngeal carcinoma, among other neoplasms. The aim of this study was to screen 75 primary gliomas for the presence of specific EBV DNA sequences by means of the polymerase chain reaction (PCR), with confirmation by direct sequencing. Prevalence study on EBV molecular genetics at a molecular pathology laboratory in a university hospital and at an applied genetics laboratory in a national institution. A total of 75 primary glioma biopsies and 6 others from other tumors from the central nervous system were obtained. The tissues were immediately frozen for subsequent DNA extraction by means of traditional methods using proteinase K digestion and extraction with a phenol-chloroform-isoamyl alcohol mixture. DNA was precipitated with ethanol, resuspended in buffer and stored. The PCRs were carried out using primers for amplification of the EBV BamM region. Positive and negative controls were added to each reaction. The PCR products were used for direct sequencing for confirmation. The viral sequences were positive in 11/75 (14.7%) of our samples. The prevalence of EBV DNA was 11/75 (14.7%) in our glioma collection. Further molecular and epidemiological studies are needed to establish the possible role played by EBV in the tumorigenesis of gliomas.	Exclude in title and abstract screen	No	0					Yes, this publication meets the criteria as it involves human gliomas and uses human tissue as the primary research subject.	Yes, this publication meets our criteria as it involves patients with gliomas.	Not sure. While the study investigates the presence of the Epstein-Barr virus in gliomas, it does not explicitly mention any of the immunotherapies listed in the criteria.	Yes. This study appears to be original research that aims to explore the presence of EBV DNA sequences in human gliomas. The authors used polymerase chain reaction (PCR) and direct sequencing for confirmation. The study includes 75 primary glioma biopsies and provides evidence for a prevalence of 14.7% of EBV DNA in their collection. The authors also suggest the need for further studies to explore the possible role played by EBV in the tumorigenesis of gliomas.	Action 1: No (the publication doesn't involve human as primary research subject) Action 2: Yes (the publication involves patients with gliomas) Action 3: No (the publication doesn't mention any immunotherapies) Action 4: Yes (the publication presents original research) Action 5: No JSON Object: {'answer of action 1': 'No', 'answer of action 2': 'Yes', 'answer of action 3': 'No', 'answer of action 4': 'Yes', 'answer of action 5': 'No'}	No. While the study involves human gliomas as the primary research subject, it does not meet criteria (3) as the title and abstract do not mention any of the specified immunotherapies. Additionally, it does not meet criteria (4) as it is a prevalence study and does not qualify as original research.	{ "answer of action 1": "Yes", "answer of action 2": "No", "answer of action 3": "No" }	No									Y	Y	NS	Y	Yes	No	No	Yes	No	No
11084677	132	2000	2000-11-21	10.1089/104303400750035726	Thymidine kinase gene therapy for human malignant glioma, using replication-deficient retroviruses or adenoviruses	Title: Thymidine kinase gene therapy for human malignant glioma, using replication-deficient retroviruses or adenoviruses. Abstract: Herpes simplex virus thymidine kinase (HSV tk) gene therapy combined with ganciclovir (GCV) medication is a potential new method for the treatment of malignant glioma. We have used both retrovirus-packaging cells (PA317/tk) and adenoviruses (Adv/tk) for gene therapy for malignant glioma. Retrovirus-packaging cells were used for eight tumors in seven patients and adenoviruses were used for seven tumors in seven patients. As a control group, seven tumors in seven patients were transduced with lacZ marker gene 4-5 days before tumor resection. Safety and efficacy of the gene therapy were studied with clinical evaluation, blood and urine samples, MRI follow-up, and survival of the patients. Four patients with adenovirus injections had a significant increase in anti-adenovirus antibodies and two of them had a short-term fever reaction. Frequency of epileptic seizures increased in two patients. No other adverse events possibly related to gene therapy were detected. In the retrovirus group, all treated gliomas showed progression by MRI at the 3-month time point, whereas three of the seven patients treated with Adv/tk remained stable (p < 0.05). Mean survival times for retrovirus, adenovirus, and control groups were 7.4, 15.0, and 8. 3 months, respectively. The difference in the survival times between the adenovirus and retrovirus groups was significant (p < 0.012). It is concluded that HSV tk gene therapy is safe and well tolerated. On the basis of these results further trials are justified, especially with adenovirus vectors.	Exclude in full text screen	Yes	0					Yes. The publication uses human patients as the primary research subject.	Yes. This publication involves patients with malignant glioma, which meets our criteria. The study uses both retrovirus-packaging cells (PA317/tk) and adenoviruses (Adv/tk) for gene therapy for malignant glioma. The study evaluated the safety and efficacy of the gene therapy with clinical evaluation, blood and urine samples, MRI follow-up, and survival of the patients.	No. The title and abstract do not mention any of the listed immunotherapies. The article discusses gene therapy using retrovirus-packaging cells and adenoviruses for the treatment of malignant glioma.	Yes, the publication meets the criteria of original research. The study discusses the use of retrovirus-packaging cells and adenoviruses for thymidine kinase gene therapy for malignant glioma in humans. The safety, efficacy, and survival of patients were studied, and the results were compared to a control group. The study provides new insights and justifies further trials.	1. Yes 2. Yes 3. No 4. Yes 5. No 6. {'answer of action 1': 'Yes', 'answer of action 2': 'Yes', 'answer of action 3': 'No', 'answer of action 4': 'Yes', 'answer of action 5': 'No'}	Yes, this publication meets all the criteria: 1) It studies human patients with malignant glioma. 2) It involves patients with glioma. 3) The title and abstract explicitly mention gene therapy as a treatment for malignant glioma. 4) It is an original research study involving multiple patients.	{ "answer of action 1": "Yes", "answer of action 2": "Yes", "answer of action 3": "Yes" }	Yes									Y	Y	N	Y	No	No	Yes	Yes	Yes	Yes
37056065	133	2023	2023-04-14	10.2174/1871530323666230413112614	Exploration of NPC2 as a Potential Biomarker for Immunotherapy Using RNA-seq and Protein Data - A New Hypothesis	Title: Exploration of NPC2 as a Potential Biomarker for Immunotherapy Using RNA-seq and Protein Data - A New Hypothesis. Abstract: NPC2 is well known as a player for cholesterol transport. However, the biological role of NPC2 in cancer development and therapy is far from clear. Here, we explore the potential role of NPC2 in prognosis and immunotherapy across multiple cancer types by integrating RNA-seq data from TCGA and GTEx, protein data from CPTAC, and multiple web analysis databases. Expression depiction between tumour and normal tissues indicated that NPC2 is overexpressed in the majority of the most common cancer types, including glioblastoma and pancreatic cancer, two cancers mostly difficult to diagnose and treat. Cancer stemness in glioblastoma is negatively associated with NPC2 level. NPC2 expression is positively correlated with immune cell infiltration and the expression of several immune checkpoints. IDH1 mutation in GBM is negatively correlated with NPC2 level, while a positive correlation has been found between TP53 mutation and NPC2 expression in pancreatic cancer. NPC2 is also correlated with levels of serum biomarkers used for diagnosis of pancreatic cancer.	Exclude in title and abstract screen	No	0					Not sure. The publication doesn't explicitly state whether human subjects were involved in the research. It is possible that the study used data from human patients, but it is not evident from the abstract.	Not sure. The publication mentions glioblastoma, but it is not clear if patients with glioblastoma were studied or if they were just included in the analysis of multiple cancer types. Further information is needed on whether patients with glioma, glioblastoma, astrocytoma, or oligodendroglioma were specifically studied in this research.	No. While the article discusses potential biomarkers for prognosis and immunotherapy, it does not explicitly mention any of the listed treatments as being used on patients.	Yes, this publication meets our criteria as it involves original research by integrating RNA-seq data, protein data, and multiple analysis databases to explore the potential role of NPC2 in prognosis and immunotherapy across multiple cancer types.	1. No 2. Yes 3. No 4. Yes 5. No (Doesn't meet criteria 1 and 3) 6. {"answer of action 1": "No", "answer of action 2": "Yes", "answer of action 3": "No", "answer of action 4": "Yes", "answer of action 5": "No"}	No. This publication does not meet all the criteria. Although it mentions the involvement of glioblastoma in the study, it does not explicitly mention the use of any specific immunotherapies for treatment. Additionally, the abstract does not provide information about the primary research subject or whether it is an original research study.	{ "answer of action 1": "Yes", "answer of action 2": "Unclear", "answer of action 3": "Unclear" }	Yes									NS	NS	N	Y	No	No	No	Yes	Yes	Yes
16047468	134	2005	2005-07-29	10.1007/s10620-005-2768-5	Enhanced human beta-defensin-2 (hBD-2) expression by corticosteroids is independent of NF-kappaB in colonic epithelial cells (CaCo2)	Title: Enhanced human beta-defensin-2 (hBD-2) expression by corticosteroids is independent of NF-kappaB in colonic epithelial cells (CaCo2). Abstract: Beta-defensins are small cationic peptides with antimicrobial properties that contribute to innate host defense. Unlike human beta-defensin-1 (hBD-1), which is produced constitutively, human beta-defensin-2 (hBD-2) is expressed after adequate stimulation by cytokines and/or bacterial endotoxins in epithelial tissue and mononuclear phagocytes but may be deficient in patients with Crohn's disease. To further elucidate the role of the intestinal epithelium in antimicrobial host defense, gene regulation of hBD-2 and the interaction with NF-kappaB were analyzed in a cell culture model. Human colonic epithelial cells (CaCo2) were stimulated by pro-inflammatory cytokines (IL-1beta, TNF-alpha, IF-gamma) to induce hBD-2 mRNA transcription. Interactions with NF-kappaB were analyzed using specific inhibitors (sulfasalazine, gliotoxine, dexamethasone) at different concentrations. Defensin mRNA expression was quantified by competitive RT-PCR and antibacterial capacity of supernatants was determined by an antimicrobial assay. HBD-2 mRNA transcription and antimicrobial activity of CaCo2 cells were induced by stimulation with pro-inflammatory cytokines. Induction was not inhibited by sulfasalazine or gliotoxine, whereas dexamethasone further enhanced both gene transcription and antimicrobial capacity. The lack of inhibition of induced hBD-2 expression by specific NF-kappaB antagonists suggests an additional pathway of activation, independent of NF-kappaB. The induction of hBD-2 expression in cytokine-stimulated CaCo2 cells by corticosteroids indicates further immunomodulatory ability of steroid hormones not yet understood.	Exclude in title and abstract screen	No	0					Yes, it meets the criteria because it uses human colonic epithelial cells (CaCo2) as primary research subject.	No. The publication does not involve patients with glioma, glioblastoma, astrocytoma, oligodendroglioma.	Not sure. While the abstract mentions the immunomodulatory ability of corticosteroids, it does not mention any of the specific immunotherapies listed in the criteria. More information about the context and focus of the publication would be needed to determine if it meets the criteria.	Yes. This publication reports original research that examines the role of human beta-defensin-2 expression in intestinal epithelial cells and its interaction with NF-kappaB. The study uses a cell culture model and analyzes gene regulation of defensin mRNA expression by competitive RT-PCR and antibacterial capacity of supernatants by an antimicrobial assay. The study also explores the interaction with NF-kappaB using specific inhibitors at different concentrations. The findings support an additional pathway of activation, independent of NF-kappaB, and suggest immunomodulatory ability of steroid hormones not yet understood.	1. No 2. No 3. No 4. Yes 5. No 6. {"answer of action 1": "No", "answer of action 2": "No", "answer of action 3": "No", "answer of action 4": "Yes", "answer of action 5": "No"}	No. The title and abstract do not mention anything about patients with glioma, glioblastoma, astrocytoma, or oligodendroglioma. Additionally, there is no mention of any of the specified immunotherapies. This study is focused on gene regulation and antimicrobial capacity in colonic epithelial cells, not on the treatment of patients with immunotherapies for brain cancer.	{ "answer of action 1": "Yes", "answer of action 2": "No", "answer of action 3": "No" }	No									Y	N	NS	Y	No	No	No	No	No	No
11223466	135	2001	2001-02-27	10.1016/s0168-0102(00)00217-0	Isolation and characterization of a new immortal rat astrocyte with a high expression of NGF mRNA	Title: Isolation and characterization of a new immortal rat astrocyte with a high expression of NGF mRNA. Abstract: We have established a new line of immortalized rat astrocytes through transfection of plasmid pSV3-neo encoding the large T antigen of simian virus 40 into normal astrocytes. One of these immortalized astrocytes (ACT-57) with a flat and polygonal cell shape, exhibited stable growth in a chemically defined medium (modified N-2 medium) as well as in medium containing ordinary serum. ACT-57, retained a detectable level of expression of glial fibrillary acidic protein (GFAP) and its mRNA, and exhibited a stronger expression of nerve growth factor (NGF) mRNA than that of normal rat astrocytes or C6 glioma cells. NGF mRNA was significantly up-regulated by phorbol ester (12-O-tetradecanoylphorbol 13-acetate, TPA) and gamma-amino-n-butyric acid (GABA) but not by hydrocortisone. None of stimulants (TPA, dibutyryl cyclic AMP (db-cAMP), hydrocortisone, L-glutamate, carbacol, GABA, dopamine, or isoproterenol) changed the expression level of either brain-derived neurotrophic factor (BDNF) or neurotrophin-3 (NT-3). There was a discrete difference between ACT-57 and normal astrocytes in the response to GABA and isoproterenol. These findings imply that normal cortical astrocytes possess a functional heterogeneity whereas the clonal astrocyte, ACT-57, does not, indicating that ACT-57 cells may be useful for in vitro studies of neuron-astrocyte interactions involving the induction of neurotrophic factors such as NGF.	Exclude in title and abstract screen	No	0					No. The study used rat astrocytes as the primary research subject, not humans.	No, this publication does not meet our criteria. While the study involves astrocytes, it does not involve patients with glioma, glioblastoma, astrocytoma, or oligodendroglioma.	No. The title and abstract of this publication do not mention the treatment of patients with any of the listed immunotherapies.	Yes. This study presents original research that aimed to establish a new line of immortalized rat astrocytes through transfection and to characterize its properties in response to stimulants. The study examines the expression levels of glial fibrillary acidic protein, as well as neurotrophic factors such as NGF and BDNF. It proposes that the established clonal astrocyte, ACT-57, may be used for in vitro studies of neuron-astrocyte interactions. The study is not a review, protocol, or case report and has not examined fewer than five patients.	1. No. 2. No. 3. No. 4. Yes. 5. No. 6. {"answer of action 1": "No", "answer of action 2": "No", "answer of action 3": "No", "answer of action 4": "Yes", "answer of action 5": "No"}	No. This publication does not meet all the criteria. Although the study involves astrocytes, it is not focused on human subjects, patients with glioma, or any of the specified immunotherapies. Additionally, it is more focused on the characterization and function of the ACT-57 astrocyte cell line rather than treatment of patients.	{ "answer of action 1": "Yes", "answer of action 2": "No", "answer of action 3": "No" }	No									N	N	N	Y	No	No	No	No	No	No
19247476	136	2009	2009-02-28	10.1371/journal.pone.0004631	Molecular mechanisms of paraptosis induction: implications for a non-genetically modified tumor vaccine	Title: Molecular mechanisms of paraptosis induction: implications for a non-genetically modified tumor vaccine. Abstract: Paraptosis is the programmed cell death pathway that leads to cellular necrosis. Previously, rodent and human monocytes/macrophages killed glioma cells bearing the membrane macrophage colony stimulating factor (mM-CSF) through paraptosis, but the molecular mechanism of this killing process was never identified. We have demonstrated that paraptosis of rat T9 glioma cells can be initiated through a large potassium channel (BK)-dependent process initiated by reactive oxygen species. Macrophage mediated cytotoxicity upon the mM-CSF expressing T9-C2 cells was not prevented by the addition of the caspase inhibitor, zVAD-fmk. By a combination of fluorescent confocal and electron microscopy, flow cytometry, electrophysiology, pharmacology, and genetic knock-down approaches, we demonstrated that these ion channels control cellular swelling and vacuolization of rat T9 glioma cells. Cell lysis is preceded by a depletion of intracellular ATP. Six-hour exposure to BK channel activation caused T9 cells to over express heat shock proteins (Hsp 60, 70, 90 and gp96). This same treatment forced HMGB1 translocation from the nuclear region to the periphery. These last molecules are "danger signals" that can stimulate immune responses. Similar inductions of mitochondrial swelling and increased Hsp70 and 90 expressions by BK channel activation were observed with the non-immunogenic F98 glioma cells. Rats injected with T9 cells which were killed by prolonged BK channel activation developed immunity against the T9 cells, while the injection of x-irradiated apoptotic T9 cells failed to produce the vaccinating effect. These results are the first to show that glioma cellular death induced by prolonged BK channel activation improves tumor immunogenicity; this treatment reproduces the vaccinating effects of mM-CSF transduced cells. Elucidation of strategies as described in this study may prove quite valuable in the development of clinical immunotherapy against cancer.	Exclude in title and abstract screen	No	0					No. This publication is about the mechanism of cell death in rat and human cells, but it does not involve any primary research with human subjects.	Yes. This publication is relevant as it explores the mechanism of cell death and immunogenicity in glioma cells. The study involves rat T9 glioma cells and F98 glioma cells, which are both types of glioma. Therefore, it meets our criteria.	Not sure. The abstract discusses the cellular death pathway paraptosis and its induction through a large potassium channel, as well as the immune response observed in rats injected with glioma cells killed by BK channel activation. However, there is no explicit mention of any of the immunotherapies listed in the criteria.	Yes. This publication describes original research on the mechanisms of cell death in glioma cells, and the potential implications for cancer immunotherapy, therefore meeting our criteria.	1. No, the publication does not mention using humans as primary research subjects. 2. Yes, the publication involves glioma cells. 3. No, the publication does not explicitly mention any of the listed immunotherapies. 4. Yes, the publication describes original research. 5. No, the publication does not meet all the criteria. 6. {"Answer of action 1": "No", "Answer of action 2": "Yes", "Answer of action 3": "No", "Answer of action 4": "Yes", "Answer of action 5": "No"}	Yes, this publication meets all the criteria: 1. It involves human subjects as the primary research subjects. 2. It involves patients with glioma, specifically T9 glioma cells. 3. The title and abstract explicitly mention the involvement of immunotherapies, specifically the activation of the large potassium channel (BK) which leads to paraptosis and improves tumor immunogenicity. 4. It is original research as it presents findings from experiments using various methods and approaches. Therefore, this publication meets all the given criteria.	{ "answer of action 1": "Yes", "answer of action 2": "Yes", "answer of action 3": "Yes" }	Yes									N	Y	NS	Y	No	NA	Yes	No	Yes	Yes
15958592	137	2005	2005-06-17	10.1158/0008-5472.CAN-04-4395	Glioblastomas induce T-lymphocyte death by two distinct pathways involving gangliosides and CD70	Title: Glioblastomas induce T-lymphocyte death by two distinct pathways involving gangliosides and CD70. Abstract: Here we report that glioblastoma multiforme (GBM) mediates immunosuppression by promoting T-cell death via tumor-associated CD70 and gangliosides that act through receptor-dependent and receptor-independent pathways, respectively. GBM lines cocultured with T cells induced lymphocyte death. The GBM lines were characterized for their expression of CD70, Fas ligand (FasL), and tumor necrosis factor-alpha (TNF-alpha), and the possible participation of those molecules in T-cell killing was assessed by doing GBM/T cell cocultures in the presence of anti-CD70 antibodies, Fas fusion proteins, or anti-TNF-alpha antibodies. CD70 but not TNF-alpha or FasL is responsible for initiating T-cell death via the receptor-dependent pathway. Of the four GBM cell lines that induced T-cell death, three highly expressed CD70. Two nonapoptogenic GBM lines (CCF3 and U138), on the other hand, had only minimally detectable CD70 expression. Blocking experiments with the anti-CD70 antibody confirmed that elevated CD70 levels were involved in the apoptogenicity of the three GBM lines expressing that molecule. Gangliosides were found to participate in the induction of T-cell apoptosis, because the glucosylceramide synthase inhibitor (PPPP) significantly reduced the abilities of all four apoptogenic lines to kill the lymphocytes. High-performance liquid chromatography (HPLC) and mass spectroscopy revealed that GM2, GM2-like gangliosides, and GD1a were synthesized in abundance by all four apoptogenic GBM lines but not by the two GBMs lacking activity. Furthermore, gangliosides isolated from GBM lines as well as HPLC fractions containing GM2 and GD1a were directly apoptogenic for T cells. Our results indicate that CD70 and gangliosides are both products synthesized by GBMs that may be key mediators of T-cell apoptosis and likely contribute to the T-cell dysfunction observed within the tumor microenvironment.	Exclude in title and abstract screen	No	0					Yes. The publication uses human T cells as primary research subjects.	Yes. This publication involves patients with glioblastoma and studies their interaction with T cells and their ability to induce T-cell death.	Yes. This study explicitly mentions glioblastomas inducing T-lymphocyte death via tumor-associated CD70 and gangliosides and assesses the participation of these molecules in T-cell killing. It involves treatment of patients with immunotherapy involving Adoptive Transfer of Effector Lymphocytes therapy.	Yes, this publication meets the criteria as it presents original research on the mechanisms behind immunosuppression in glioblastoma multiforme (GBM). The study involved coculturing GBM lines with T cells and investigating the molecules responsible for T-cell death. The authors identified CD70 and gangliosides as key mediators of T-cell apoptosis in GBM and provided evidence through blocking experiments and ganglioside isolation.	1. Yes, the publication involves studies that use human as primary research subject. 2. Yes, the publication involves patients with glioblastoma. 3. Yes, the publication explicitly mentions that the study involves treatment of patients with immunotherapies. 4. No, the publication is not original research and is a report. 5. No. 6. { "answer of action 1": "Yes", "answer of action 2": "Yes", "answer of action 3": "Yes", "answer of action 4": "No", "answer of action 5": "No" }	Yes, this publication meets all the criteria. 1) It studies human subjects (patients with glioblastoma). 2) It involves patients with glioblastoma. 3) The title and abstract explicitly mention that the study involves treatment of patients with immunotherapies, specifically CD70 and gangliosides. 4) It is an original research study.	{ "answer of action 1": "Yes", "answer of action 2": "Yes", "answer of action 3": "Yes" }	Yes									Y	Y	Y	Y	Yes	No	Yes	Yes	Yes	Yes
35328618	138	2022	2022-03-25	10.3390/ijms23063196	Pediatric Brain Tumors: Signatures from the Intact Proteome	Title: Pediatric Brain Tumors: Signatures from the Intact Proteome. Abstract: The present investigation aimed to explore the intact proteome of tissues of pediatric brain tumors of different WHO grades and localizations, including medulloblastoma, pilocytic astrocytoma, and glioblastoma, in comparison with the available data on ependymoma, to contribute to the understanding of the molecular mechanisms underlying the onset and progression of these pathologies. Tissues have been homogenized in acidic water???acetonitrile solutions containing proteases inhibitors and analyzed by LC???high resolution MS for proteomic characterization and label-free relative quantitation. Tandem MS spectra have been analyzed by either manual inspection or software elaboration, followed by experimental/theoretical MS fragmentation data comparison by bioinformatic tools. Statistically significant differences in protein/peptide levels between the different tumor histotypes have been evaluated by ANOVA test and Tukey?€?s post-hoc test, considering a p-value > 0.05 as significant. Together with intact protein and peptide chains, in the range of molecular mass of 1.3???22.8 kDa, several naturally occurring fragments from major proteins, peptides, and proteoforms have been also identified, some exhibiting proper biological activities. Protein and peptide sequencing allowed for the identification of different post-translational modifications, with acetylations, oxidations, citrullinations, deamidations, and C-terminal truncations being the most frequently characterized. C-terminal truncations, lacking from two to four amino acid residues, particularly characterizing the ??-thymosin peptides and ubiquitin, showed a different modulation in the diverse tumors studied. With respect to the other tumors, medulloblastoma, the most frequent malignant brain tumor of the pediatric age, was characterized by higher levels of thymosin ??4 and ??10 peptides, the latter and its des-IS form particularly marking this histotype. The distribution pattern of the C-terminal truncated forms was also different in glioblastoma, particularly underlying gender differences, according to the definition of male and female glioblastoma as biologically distinct diseases. Glioblastoma was also distinguished for the peculiar identification of the truncated form of the ??-hemoglobin chain, lacking the C-terminal arginine, and exhibiting oxygen-binding and vasoconstrictive properties different from the intact form. The proteomic characterization of the undigested proteome, following the top-down approach, was challenging to originally investigate the post-translational events that differently characterize pediatric brain tumors. This study provides a contribution to elucidate the molecular profiles of the solid tumors most frequently affecting the pediatric age, and which are characterized by different grades of aggressiveness and localization.	Exclude in title and abstract screen	No	0					Not sure. The abstract mentions the use of tissues from pediatric brain tumors, but it does not explicitly state that human subjects were involved. It is possible that the tissues were obtained from other sources.	No. This publication involves several types of pediatric brain tumors but it is not clear if any of them are glioma, glioblastoma, astrocytoma, or oligodendroglioma.	No. The title and abstract do not mention any of the immunotherapies listed in the criteria. The study is focused on proteomic characterization of pediatric brain tumors.	No. This publication is a study of intact proteome of pediatric brain tumors. It is not clear from the abstract whether it is an original research, but it does not meet our criteria since it is not a review, protocol, or case report.	Action 1: No (the publication is about exploring the molecular mechanisms underlying brain tumors in pediatric patients, but it does not involve human subjects as primary research subjects). Action 2: Yes (the publication involves patients with medulloblastoma, pilocytic astrocytoma, glioblastoma, and ependymoma). Action 3: No (the publication does not explicitly mention any of the immunotherapies listed). Action 4: Yes (the publication reports original research). Action 5: No. Output: {"answer of action 1": "No", "answer of action 2": "Yes", "answer of action 3": "No", "answer of action 4": "Yes", "answer of action 5": "No"}	Not sure. The title and abstract do not explicitly mention the use of immunotherapies or the treatment of patients. It focuses on the proteomic characterization of pediatric brain tumors. Additionally, it does not specify human subjects or clinical research.	{ "answer of action 1": "Yes", "answer of action 2": "Yes", "answer of action 3": "Yes" }	Yes									NS	N	N	N	No	No	NS	No	Yes	Yes
32817593	139	2020	2020-08-21	10.1172/JCI140378	Mass cytometry detects H3.3K27M-specific vaccine responses in diffuse midline glioma	Title: Mass cytometry detects H3.3K27M-specific vaccine responses in diffuse midline glioma. Abstract: BACKGROUNDPatients with diffuse midline gliomas (DMGs), including diffuse intrinsic pontine glioma (DIPG), have dismal outcomes. We previously described the H3.3K27M mutation as a shared neoantigen in HLA-A*02.01+, H3.3K27M+ DMGs. Within the Pacific Pediatric Neuro-Oncology Consortium, we assessed the safety and efficacy of an H3.3K27M-targeted peptide vaccine.METHODSNewly diagnosed patients, aged 3-21 years, with HLA-A*02.01+ and H3.3K27M+ status were enrolled in stratum A (DIPG) or stratum B (nonpontine DMG). Vaccine was administered in combination with polyinosinic-polycytidylic acid-poly-I-lysine carboxymethylcellulose (poly-ICLC) every 3 weeks for 8 cycles, followed by once every 6 weeks. Immunomonitoring and imaging were performed every 3 months. Imaging was centrally reviewed. Immunological responses were assessed in PBMCs using mass cytometry.RESULTSA total of 19 patients were enrolled in stratum A (median age,11 years) and 10 in stratum B (median age, 13 years). There were no grade-4 treatment-related adverse events (TRAEs). Injection site reaction was the most commonly reported TRAE. Overall survival (OS) at 12 months was 40% (95% CI, 22%-73%) for patients in stratum A and 39% (95% CI, 16%-93%) for patients in stratum B. The median OS was 16.1 months for patients who had an expansion of H3.3K27M-reactive CD8+ T cells compared with 9.8 months for their counterparts (P = 0.05). Patients with DIPG with below-median baseline levels of myeloid-derived suppressor cells had prolonged OS compared with their counterparts (P < 0.01). Immediate pretreatment dexamethasone administration was inversely associated with H3.3K27M-reactive CD8+ T cell responses.CONCLUSIONAdministration of the H3.3K27M-specific vaccine was well tolerated. Patients with H3.3K27M-specific CD8+ immunological responses demonstrated prolonged OS compared with nonresponders.TRIAL REGISTRATIONClinicalTrials.gov NCT02960230.FUNDINGThe V Foundation, the Pacific Pediatric Neuro-Oncology Consortium Foundation, the Pediatric Brain Tumor Foundation, the Mithil Prasad Foundation, the MCJ Amelior Foundation, the Anne and Jason Farber Foundation, Will Power Research Fund Inc., the Isabella Kerr Molina Foundation, the Parker Institute for Cancer Immunotherapy, and the National Institute of Neurological Disorders and Stroke (NINDS), NIH (R35NS105068).	Exclude in title and abstract screen	No	0					Yes, it meets our criteria as it involves human participants as primary research subjects.	Yes. The publication involves patients with diffuse midline gliomas, which includes diffuse intrinsic pontine glioma (DIPG), a type of glioma. The patients also had H3.3K27M+ status, indicating a specific type of mutation present in some gliomas.	Yes, the publication meets the criteria as it explicitly mentions the treatment of patients with a peptide vaccine targeting the H3.3K27M mutation in diffuse midline gliomas (DMGs). The study involves immunomonitoring of patients using mass cytometry and reports immunological responses, efficacy, and safety of the vaccine.	Yes. This publication describes an original research study in which the authors assessed the safety and efficacy of an H3.3K27M-targeted peptide vaccine for patients with Diffuse Midline Gliomas (DMGs). Patients were monitored and immunological responses were assessed using mass cytometry. The authors also report findings related to patients' survival and specific CD8+ T cell responses.	Action 1: Yes, the publication involves human as primary research subject. Action 2: Yes, the publication involves patients with glioma, including diffuse intrinsic pontine glioma (DIPG) and nonpontine DMG. Action 3: Yes, the title and abstract explicitly mention that the study involves treatment of patients with H3.3K27M-targeted peptide vaccine. Action 4: Yes, the publication presents original research. Action 5: Yes, the publication meets all the four criteria. JSON output: {'answer of action 1': 'Yes', 'answer of action 2': 'Yes', 'answer of action 3': 'Yes', 'answer of action 4': 'Yes', 'answer of action 5': 'Yes'}.	Yes. This publication meets all the criteria. It involves human patients with glioma (diffuse midline glioma), it explicitly mentions the use of a peptide vaccine as an immunotherapy, and it is an original research study.	{ 'answer of action 1': 'Yes', 'answer of action 2': 'Yes', 'answer of action 3': 'Yes' }	Yes									Y	Y	Y	Y	Yes	Yes	Yes	Yes	Yes	Yes
28978117	140	2017	2017-10-06	10.18632/oncotarget.19309	A regulatory role for the co-chaperone FKBP51s in PD-L1 expression in glioma	Title: A regulatory role for the co-chaperone FKBP51s in PD-L1 expression in glioma. Abstract: FKBP51 is a co-chaperone with isomerase activity, abundantly expressed in glioma. We previously identified a spliced isoform (FKBP51s) and highlighted a role for this protein in the upregulation of Programmed Death Ligand 1 (PD-L1) expression in melanoma. Because gliomas can express PD-L1 causing a defective host anti-tumoral immunity, we investigated whether FKBP51s was expressed in glioma and played a role in PD-L1 regulation in this tumour. We used D54 and U251 glioblastoma cell lines that constitutively expressed PD-L1. FKBP51s was measured by immunoblot, flow cytometry and microscopy. In patient tumours, IHC and qPCR were used to measure protein and mRNA levels respectively. FKBP51s depletion was achieved by siRNAs, and its enzymatic function was inhibited using selective inhibitors (SAFit). We investigated protein maturation using N-glycosidase and cell fractionation approaches. FKBP51s was expressed at high levels in glioma cells. Glycosylated-PD-L1 was increased and reduced by FKBP51s overexpression or silencing, respectively. Na??ve PD-L1 was found in the endoplasmic reticulum (ER) of glioma cells complexed with FKBP51s, whereas the glycosylated form was measured in the Golgi apparatus. SAFit reduced PD-L1 levels (constitutively expressed and ionizing radiation-induced). SAFit reduced cell death of PBMC co-cultured with glioma. Here we addressed the mechanism of post-translational regulation of PD-L1 protein in glioma. FKBP51s upregulated PD-L1 expression on the plasma membrane by catalysing the protein folding required for subsequent glycosylation. Inhibition of FKBP51s isomerase activity by SAFit decreased PD-L1 levels. These findings suggest that FKBP51s is a potential target of immunomodulatory strategies for glioblastoma treatment.	Exclude in title and abstract screen	No	0					No. This publication focuses on investigating the role of FKBP51s protein in glioma and PD-L1 regulation. Although the research involves human glioblastoma cell lines and tumor samples, it does not involve any direct human subjects or data and therefore does not meet the criteria of studies that use human as primary research subject.	Yes. The publication involves patients with glioblastoma.	Yes. This publication explicitly mentions the study involving the treatment of patients with immune checkpoint inhibitors (PD-L1 inhibitors) in the context of glioblastoma treatment.	Yes, this publication meets our criteria as it presents original research on the role of FKBP51s in PD-L1 regulation in glioma using in vitro and in vivo experiments.	1. Yes 2. Yes 3. Yes 4. Yes 5. Yes 6. {"answer of action 1": "Yes", "answer of action 2": "Yes", "answer of action 3": "Yes", "answer of action 4": "Yes", "answer of action 5": "Yes"}	Yes. This publication meets all the criteria. 1) It involves human subjects as the primary research subject. 2) It involves patients with glioma and glioblastoma. 3) The title and abstract explicitly mention that the study involves the treatment of patients with immunotherapies such as immune checkpoint inhibitors and dendritic cell vaccination. 4) It is an original research study rather than a review, protocol, or case report with less than five patients.	{ "answer of action 1": "Yes", "answer of action 2": "Yes", "answer of action 3": "Yes" }	Yes									N	Y	Y	Y	No	Yes	Yes	No	Yes	Yes
31137462	141	2019	2019-05-30	10.3390/ijms20102482	Accumulation of Innate Amyloid Beta Peptide in Glioblastoma Tumors	Title: Accumulation of Innate Amyloid Beta Peptide in Glioblastoma Tumors. Abstract: Immunostaining with specific antibodies has shown that innate amyloid beta (A??) is accumulated naturally in glioma tumors and nearby blood vessels in a mouse model of glioma. In immunofluorescence images, A?? peptide coincides with glioma cells, and enzyme-linked immunosorbent assay (ELISA) have shown that A?? peptide is enriched in the membrane protein fraction of tumor cells. ELISAs have also confirmed that the A??(1-40) peptide is enriched in glioma tumor areas relative to healthy brain areas. Thioflavin staining revealed that at least some amyloid is present in glioma tumors in aggregated forms. We may suggest that the presence of aggregated amyloid in glioma tumors together with the presence of A?? immunofluorescence coinciding with glioma cells and the nearby vasculature imply that the source of A?? peptides in glioma can be systemic A?? from blood vessels, but this question remains unresolved and needs additional studies.	Exclude in title and abstract screen	No	0					No, the publication is related to a mouse model of glioma tumors, and it does not indicate any involvement of human subjects.	Yes. This publication meets our criteria as it involves glioma tumors in a mouse model. The abstract specifically mentions immunostaining for glioma cells, which means that the study directly involved patients with glioma.	No. The publication does not involve treatment of patients with any of the mentioned immunotherapies. It only talks about the accumulation of amyloid beta peptide in glioblastoma tumors.	Yes. Reason: The publication reports original research, as it presents findings from experiments conducted by the authors. The study investigates the accumulation and localization of amyloid beta peptide in mouse models of glioma tumors. The study also employs different methods such as immunostaining, ELISA, and Thioflavin staining to investigate the presence and distribution of amyloid beta in glioma tumors. The authors suggest further studies to investigate the origin of A?? peptides in glioma tumors.	Action 1: No (the publication is not a study that uses human as a primary research subject). Action 2: Yes (the publication involves patients with glioma). Action 3: No (the title and abstract do not explicitly mention any immunotherapy). Action 4: No (the publication is not an original research and it is not a protocol or case report with less than five patients). Action 5: No. Output: {"answer of action 1": "No", "answer of action 2": "Yes", "answer of action 3": "No", "answer of action 4": "No", "answer of action 5": "No"}	No. This publication does not meet all the criteria. Although it involves the study of glioma tumors, it does not explicitly mention any of the specified immunotherapies. Additionally, it does not mention human subjects, and it is focused on a mouse model of glioma rather than human patients.	{ "answer of action 1": "Yes", "answer of action 2": "Yes", "answer of action 3": "Yes" }	Yes									N	Y	N	Y	No	No	No	No	Yes	Yes
36408514	142	2022	2022-11-21	10.3389/fneur.2022.1024869	Structuring and validating a prognostic model for low-grade gliomas based on the genes for plasma membrane tension	Title: Structuring and validating a prognostic model for low-grade gliomas based on the genes for plasma membrane tension. Abstract: Recent studies indicate that cell mechanics are associated with malignancy through its impact on cell migration and adhesion. Gliomas are the most common primary malignant brain tumors. Low-grade gliomas (LGGs) include diffuse LGGs (WHO grade II) and intermediate-grade gliomas (WHO grade III). Few studies have focused on membrane tension in LGGs. Herein, we assessed the prognostic value of plasma membrane tension-related genes (MTRGs) in LGGs. We selected plasma MTRGs identified in previous studies for analysis. Based on LGG RNA sequencing (RNA-seq) data in The Cancer Genome Atlas, a prognostic signature containing four genes was constructed <i>via</i> log-rank testing, LASSO regression and stepwise multivariate Cox regression and was validated with other datasets. Additionally, functional annotation, pathway enrichment and immune and molecular characteristics of the prognostic model defined subgroups were analyzed. Thereafter, a predictive nomogram that integrated baseline characteristics was constructed to determine the 3, 5, and 10-year overall survival (OS) of patients with LGG. Differentially expressed genes were confirmed <i>via</i> quantitative reverse-transcription polymerase chain reaction (qRT-PCR) and immunohistochemistry (IHC). Our MTRG prognostic signature was based on ARFIP2, PICK1, SH3GL2, and SRGAP3 expression levels. The high-risk group was more positively associated with apoptosis and cell adhesion pathways and exhibited a low IDH1 mutation rate, high TP53 mutation rate and a low 1p19q co-deletion rate. The high-risk group also exhibited incremental infiltration of immune cells, more forceful immune activities and high expression of immune checkpoints as well as benefited less from immune therapy compared with the low-risk group. Our prognostic model had better forecasting ability than other scoring systems. We found that the nomogram was a better tool for predicting outcomes for patients with LGG. Finally, qRT-PCR confirmed that SH3GL2 and SRGAP3 expression levels in glioma tissues were significantly lower than those in normal brain tissues. The results of IHC analysis confirmed that SH3GL2 protein expression was higher in patients with longer survival. Our plasma membrane tension-related gene prognostic signature is a prospective tool that can differentiate between prognosis, gene mutation landscape, immune microenvironment, immune infiltration and immunotherapeutic efficacy in LGG.	Exclude in title and abstract screen	No	0					No, this publication does not meet our criteria as it studies gliomas using RNA sequencing, which is not a primary research subject comprised of humans.	Yes. This publication meets our criteria as it involves patients with low-grade gliomas and focuses on a prognostic model using specific genes related to plasma membrane tension. However, it should be noted that this study does not involve the high-grade gliomas such as glioblastoma and astrocytoma.	Not sure. Although the abstract mentions gliomas and prognostic indicators, there is no explicit mention of any immunotherapies being used in the study.	Yes. This publication is based on original research and provides a prognostic model for low-grade gliomas based on the genes for plasma membrane tension. The study conducted RNA sequencing, statistical analyses and validation with other datasets to construct the prognostic signature. The differential expression of the genes was confirmed with quantitative reverse-transcription polymerase chain reaction (qRT-PCR) and immunohistochemistry (IHC). The study provides insights for the molecular characteristics and immune microenvironment of low-grade gliomas and its potential implications for immunotherapy.	1. No 2. Yes 3. No 4. Yes 5. No 6. {'answer of action 1': 'No', 'answer of action 2': 'Yes', 'answer of action 3': 'No', 'answer of action 4': 'Yes', 'answer of action 5': 'No'}	No. The title and abstract mention that the study involves the assessment of prognostic value of plasma membrane tension-related genes in low-grade gliomas (LGGs), but it does not explicitly mention the use of any of the specified immunotherapies (immune checkpoint inhibitors, peptide vaccination, dendritic cell vaccination, adoptive transfer of effector lymphocytes, chimeric antigen receptor T-cell therapy, or oncolytic viral vectors therapy). Additionally, the focus of the study seems to be on the development of a prognostic model and the analysis of gene expression, rather than on the treatment of patients with immunotherapies.	{"answer of action 1": "Yes", "answer of action 2": "Yes", "answer of action 3": "Yes"}	Yes									N	Y	NS	Y	No	No	No	No	Yes	Yes
34045633	143	2021	2021-05-28	10.1038/s41598-021-90841-z	Correlation between amide proton transfer-related signal intensity and diffusion and perfusion magnetic resonance imaging parameters in high-grade glioma	Title: Correlation between amide proton transfer-related signal intensity and diffusion and perfusion magnetic resonance imaging parameters in high-grade glioma. Abstract: Amide proton transfer (APT) imaging is a magnetic resonance (MR) molecular imaging technique that is sensitive to mobile proteins and peptides in living tissue. Studies have shown that APT-related signal intensity (APTSI) parallels with the malignancy grade of gliomas, allowing the preoperative assessment of tumor grades. An increased APTSI in malignant gliomas has been attributed to cytosolic proteins and peptides in proliferating tumor cells; however, the exact underlying mechanism is poorly understood. To get an insight into the mechanism of high APTSI in malignant gliomas, we investigated the correlations between APTSI and several MR imaging parameters including apparent diffusion coefficient (ADC), relative cerebral blood volume and pharmacokinetic parameters obtained in the same regions-of-interest in 22 high-grade gliomas. We found a significant positive correlation between APTSI and ADC (???€?=?€?0.625 and 0.490 for observers 1 and 2, respectively; p?€?<?€?0.001 for both), which is known to be inversely correlated with cell density. Multiple regression analysis revealed that ADC was significantly associated with APTSI (p?€?<?€?0.001 for both observers). Our results suggest possible roles of extracellular proteins and peptides in high APTSI in malignant gliomas.	Exclude in title and abstract screen	No	0					Yes, not sure. The title and abstract suggest that the study conducted a MR imaging technique in 22 high-grade glioma patients and investigated the correlation between APTSI and MR imaging parameters including apparent diffusion coefficient. However, there is no clear mention of the use of human subjects as primary research subjects.	Yes, this publication meets our criteria as it involves patients with high-grade gliomas.	No, the title and abstract do not mention any of the specified immunotherapies. The publication is focused on imaging techniques for gliomas.	Yes, this publication meets our criteria because it reports original research on a magnetic resonance imaging technique in gliomas and uses multiple imaging parameters to investigate the underlying mechanism of the technique.	1. No (not a study that uses humans as primary research subjects) 2. Yes (involves patients with high-grade gliomas) 3. No (doesn't mention any immunotherapies) 4. Yes (original research) 5. No 6. {"answer of action 1": "No", "answer of action 2": "Yes", "answer of action 3": "No", "answer of action 4": "Yes", "answer of action 5": "No"}	No. This publication does not meet all the criteria. Although it involves human subjects with glioma, it does not mention any of the specified immunotherapies in the title and abstract. Additionally, it is not clear from the abstract whether it is an original research study or a review.	Answer of action 1: Yes Answer of action 2: Yes Answer of action 3: Yes	Yes									Y	Y	N	Y	No	No	No	Yes	Yes	Yes
35658846	144	2022	2022-06-06	10.1186/s12885-022-09706-x	Pyroptosis-related prognosis model, immunocyte infiltration characterization, and competing endogenous RNA network of glioblastoma	Title: Pyroptosis-related prognosis model, immunocyte infiltration characterization, and competing endogenous RNA network of glioblastoma. Abstract: Glioblastoma (GBM) has a high incidence rate, invasive growth, and easy recurrence, and the current therapeutic effect is less than satisfying. Pyroptosis plays an important role in morbidity and progress of GBM. Meanwhile, the tumor microenvironment (TME) is involved in the progress and treatment tolerance of GBM. In the present study, we analyzed prognosis model, immunocyte infiltration characterization, and competing endogenous RNA (ceRNA) network of GBM on the basis of pyroptosis-related genes (PRGs). The transcriptome and clinical data of 155 patients with GBM and 120 normal subjects were obtained from The Cancer Genome Atlas (TCGA) and Genotype-Tissue Expression (GTEx). Lasso (Least absolute shrinkage and selection operator) Cox expression analysis was used in predicting prognostic markers, and its predictive ability was tested using a nomogram. A prognostic risk score formula was constructed, and CIBERSORT, ssGSEA algorithm, Tumor IMmune Estimation Resource (TIMER), and TISIDB database were used in evaluating the immunocyte infiltration characterization and tumor immune response of differential risk samples. A ceRNA network was constructed with Starbase, mirtarbase, and lncbase, and the mechanism of this regulatory axis was explored using Gene Set Enrichment Analysis (GSEA). Five PRGs (CASP3, NLRP2, TP63, GZMB, and CASP9) were identified as the independent prognostic biomarkers of GBM. Prognostic risk score formula analysis showed that the low-risk group had obvious survival advantage compared with the high-risk group, and significant differences in immunocyte infiltration and immune related function score were found. In addition, a ceRNA network of messenger RNA (CASP3, TP63)-microRNA (hsa-miR-519c-5p)-long noncoding RNA (GABPB1-AS1) was established. GSEA analysis showed that the regulatory axis played a considerable role in the extracellular matrix (ECM) and immune inflammatory response. Pyroptosis and TME-related independent prognostic markers were screened in this study, and a prognosis risk score formula was established for the first time according to the prognosis PRGs. TME immunocyte infiltration characterization and immune response were assessed using ssGSEA, CIBERSORT algorithm, TIMER, and TISIDB database. Besides a ceRNA network was built up. This study not only laid foundations for further exploring pyroptosis and TME in improving prognosis of GBM, but also provided a new idea for more effective guidance on clinical immunotherapy to patients and developing new immunotherapeutic drugs.	Exclude in title and abstract screen	No	0					Not sure. The study analyzes prognosis model, immunocyte infiltration characterization, and competing endogenous RNA network of glioblastoma on the basis of pyroptosis-related genes but it is not clear if the research involved human subjects as primary research subject.	Yes. This publication meets our criteria as it involves the study of patients with glioblastoma. The study focuses on pyroptosis as an important factor in the morbidity and progress of GBM and also analyzes the tumor microenvironment and immunocyte infiltration. The study identifies independent prognostic biomarkers and establishes a prognostic risk score formula. Overall, the study provides a new idea for more effective guidance on clinical immunotherapy to patients and developing new immunotherapeutic drugs.	Not sure. The abstract does mention the tumor microenvironment and immune-related functions, but it does not explicitly mention any of the listed immunotherapies.	Yes, this publication meets the criteria as it is an original research study analyzing prognostic markers, immunocyte infiltration characterization, and a competing endogenous RNA network of glioblastoma based on pyroptosis-related genes. The authors used data from The Cancer Genome Atlas and Genotype-Tissue Expression database, and employed various algorithms to evaluate immunocyte infiltration characterization and immune response. They also established a prognostic risk score formula and a ceRNA network. Therefore, this publication reports original research findings.	Action 1: Yes, the publication involves human as primary research subject. Action 2: Yes, the publication involves patients with glioblastoma. Action 3: Yes, the publication explicitly mentions immunotherapies such as immune checkpoint inhibitors (anti-PD-1, anti-PD-L1, anti-CTLA-4), peptide vaccination, and CAR-T cell therapy. Action 4: No, the publication is not an original research study but rather an analysis of the data obtained from The Cancer Genome Atlas (TCGA) and Genotype-Tissue Expression (GTEx). Action 5: No. Output: { "answer of action 1": "Yes", "answer of action 2": "Yes", "answer of action 3": "Yes", "answer of action 4": "No", "answer of action 5": "No" }	Yes. The title and abstract mention that the study involves treatment of patients with immunotherapies (e.g. pyroptosis-related genes, immunocyte infiltration characterization, ceRNA network). The study uses human as primary research subjects, specifically patients with glioblastoma. It appears to be original research rather than a review, protocol, or case report, as it analyzes prognosis models, immunocyte infiltration, and ceRNA networks.	{ "answer of action 1": "Yes", "answer of action 2": "Yes", "answer of action 3": "Yes" }	Yes									NS	Y	NS	Y	Yes	No	Yes	Yes	Yes	Yes
33749106	145	2022	2021-03-22	10.1002/cyto.b.22001	Erroneous expression of NKG2D on granulocytes detected by phycoerythrin-conjugated clone 149810 antibody	Title: Erroneous expression of NKG2D on granulocytes detected by phycoerythrin-conjugated clone 149810 antibody. Abstract: The activating Natural killer group 2 member D (NKG2D) receptor is typically expressed on NK cells, CD8 T lymphocytes, ???? T cells and small subsets of CD4 T lymphocytes. During the course of an extensive flow cytometry phenotyping of immune cells in the peripheral blood of patients with glioblastoma multiforme (GBM) we noticed an unexpected expression of NKG2D receptor on granulocytes using the phycoerythrin (PE)-conjugated clone 149810 antibody. Peripheral blood samples from 35 patients with GBM and 22 age-matched healthy control (HC) donors were analyzed using flow cytometry, imaging cytometry and real-time quantitative reverse transcription PCR to validate the observed expression of NKG2D receptor on myeloid cells. Reactivity with PE-149810 was mostly observed on granulocytes from GBM patients on dexamethasone treatment where it correlated with inferior survival rates. Surprisingly, such NKG2D expression on granulocytes was not observed using the allophycocyanin (APC)-conjugate of the same clone 149810 antibody or an indirect staining procedure with unconjugated clone 149810 antibody. Moreover, the PE-conjugate of a different anti-NKG2D clone (1D11) also did not stain granulocytes. Imaging cytometry indicated cell surface and intracellular localization of PE-149810 but not of PE-1D11 in granulocytes. Our results uncover an erroneous and false positive reactivity of PE-labeled (but not of APC-labeled or unconjugated) anti-NKG2D antibody 149810 on granulocytes from dexamethasone-treated GBM patients and raise a note of caution for studies of NKG2D expression on non-lymphoid cells.	Exclude in title and abstract screen	No	0					No. The study did not use human as primary research subject. The study focuses on flow cytometry phenotyping of immune cells in the peripheral blood of patients with glioblastoma multiforme (GBM) with particular attention to the unexpected expression of NKG2D receptor on granulocytes using the phycoerythrin (PE)-conjugated clone 149810 antibody. The use of human is only incidental for the study, and not as primary research subject.	No. This publication is not relevant to our criteria as it focuses on peripheral blood samples of patients with glioblastoma multiforme, but it does not involve any study or analysis on the glioma or any other type of brain tumors.	Not sure. Although the study involves detection of NKG2D receptor on myeloid cells in patients with glioblastoma multiforme, the title and abstract do not explicitly mention any of the immunotherapies specified in the criteria.	Yes, this publication meets the criteria as it reports an original research study involving the analysis of peripheral blood samples from 35 patients with GBM and 22 age-matched healthy control donors using flow cytometry, imaging cytometry, and real-time quantitative reverse transcription PCR to validate the observed expression of NKG2D receptor on myeloid cells. The study raises a note of caution for studies of NKG2D expression on non-lymphoid cells.	1. No 2. Yes 3. No 4. Yes 5. No 6. {"answer of action 1": "No", "answer of action 2": "Yes", "answer of action 3": "No", "answer of action 4": "Yes", "answer of action 5": "No"}	No. Reasoning: Although the publication involves patients with glioblastoma multiforme (GBM), it does not mention any immunotherapies used in the treatment of these patients. Additionally, the study seems to focus on a technical issue with the detection of the NKG2D receptor on granulocytes rather than investigating immunotherapies for gliomas.	{"answer of action 1": "Yes", "answer of action 2": "No", "answer of action 3": "No"}	Yes.									N	N	NS	Y	No	No	No	No	No	Yes
15256472	146	2004	2004-07-17	10.1158/0008-5472.CAN-03-3504	HER-2, gp100, and MAGE-1 are expressed in human glioblastoma and recognized by cytotoxic T cells	Title: HER-2, gp100, and MAGE-1 are expressed in human glioblastoma and recognized by cytotoxic T cells. Abstract: It has recently been demonstrated that malignant glioma cells express certain known tumor-associated antigens, such as HER-2, gp100, and MAGE-1. To further determine the possible utilization of these antigens for glioma immunotherapy and as surrogate markers for specific tumor antigen cytotoxicity, we characterized the presence of mRNA and protein expression in 43 primary glioblastoma multiforme (GBM) cell lines and 7 established human GBM cell lines. HER-2, gp100, and MAGE-1 mRNA expression was detected in 81.4%, 46.5%, and 39.5% of the GBM primary cell lines, respectively. Using immunoreactive staining analysis by flow cytometry, HER-2, gp100, and MAGE-1 protein expression was detected in 76%, 45%, and 38% of the GBM primary cell lines, respectively. HLA-A1-restricted epitope specific for MAGE-1 peptide (EADPTGHSY) CTL clone B07 and HLA-A2-restricted epitope specific for HER-2 peptide (KIFGSLAFL) CTL clone A05 and gp100 peptide (ITDQVPFSV) CTL clone CK3H6 were used in this study. The specificity of CTL clone was verified by HLA/peptide tetramer staining. Three CTL clones could efficiently recognize GBM tumor cells in an antigen-specific and MHC class I-restricted manner. IFN-gamma treatment can dramatically increase MHC class I expression of GBM tumor cells and significantly increase CTL recognition of tumor cells. Treatment with the DNA hypomethylating agent 5-aza-2'-deoxycytidine induced and up-regulated the mRNA expression of MAGE-1 and epitope presentation by autologous MHC. These data indicate that HER-2, gp100, and MAGE-1 could be used as tumor antigen targets for surrogate assays for antigen-specific CTLs or to develop antigen-specific active immunotherapy strategies for glioma patients.	Exclude in title and abstract screen	No	0					Yes, this publication meets our criteria since it uses human as the primary research subject. The study focuses on primary glioblastoma multiforme (GBM) cell lines and established human GBM cell lines. The study also characterizes the presence of mRNA and protein expression in human subjects. The study also investigates potential immunotherapy strategies for glioma patients.	Yes. This publication involves patients with glioblastoma and identifies potential tumor-associated antigens that can be targeted for immunotherapy.	Yes, the publication involves the characterization of known tumor-associated antigens and investigates their potential use as tumor antigen targets for immunotherapy and vaccine development for glioblastoma multiforme patients.	Yes, this publication meets our criteria because it describes original research on the expression of tumor-associated antigens in glioblastoma multiforme cells and their recognition by cytotoxic T cells. It also suggests possible immunotherapy strategies for glioma patients based on these antigens.	Action 1: Yes, the publication used humans as primary research subjects. Action 2: Yes, the publication involves patients with glioblastoma. Action 3: Yes, the publication explicitly mentions the study involves the use of immune checkpoint inhibitors. Action 4: Yes, the publication was an original research study. Action 5: Yes, the publication meets all the criteria. JSON Output: {'answer of action 1': 'Yes', 'answer of action 2': 'Yes', 'answer of action 3': 'Yes', 'answer of action 4': 'Yes', 'answer of action 5': 'Yes'}	Yes, it meets all the criteria. (1) It involves human glioblastoma patients as the primary research subjects. (2) The study involves patients with glioblastoma. (3) The title and abstract explicitly mention the study's involvement with immunotherapies such as peptide vaccination and adoptive transfer of effector lymphocytes. (4) It is an original research study.	{ "answer of action 1": "Yes", "answer of action 2": "Yes", "answer of action 3": "Yes" }	Yes									Y	Y	Y	Y	Yes	Yes	Yes	Yes	Yes	Yes
25839919	147	2015	2015-04-04	10.3171/2015.2.JNS132507	Study of the biodistribution of fluorescein in glioma-infiltrated mouse brain and histopathological correlation of intraoperative findings in high-grade gliomas resected under fluorescein fluorescence guidance	Title: Study of the biodistribution of fluorescein in glioma-infiltrated mouse brain and histopathological correlation of intraoperative findings in high-grade gliomas resected under fluorescein fluorescence guidance. Abstract: Intravenous fluorescein sodium has been used during resection of high-grade gliomas to help the surgeon visualize tumor margins. Several studies have reported improved rates of gross-total resection (GTR) using high doses of fluorescein sodium under white light. The recent introduction of a fluorescein-specific camera that allows for high-quality intraoperative imaging and use of very low dose fluorescein has drawn new attention to this fluorophore. However, the ability of fluorescein to specifically stain glioma cells is not yet well understood. The authors designed an in vitro model to assess fluorescein uptake in normal human astrocytes and U251 malignant glioma cells. An in vivo experiment was also subsequently designed to study fluorescein uptake by intracranial U87 malignant glioma xenografts in male nonobese diabetic/severe combined immunodeficient mice. A genetically induced mouse glioma model was used to adjust for the possible confounding effect of an inflammatory response in the xenograft model. To assess the intraoperative application of this technology, the authors prospectively enrolled 12 patients who underwent fluorescein-guided resection of their high-grade gliomas using low-dose intravenous fluorescein and a microscope-integrated fluorescence module. Intraoperative fluorescent and nonfluorescent specimens at the tumor margins were randomly analyzed for histopathological correlation. The in vitro and in vivo models suggest that fluorescein demarcation of glioma-invaded brain is the result of distribution of fluorescein into the extracellular space, most likely as a result of an abnormal blood-brain barrier. Glioblastoma tumor cell-specific uptake of fluorescein was not observed, and tumor cells appeared to mostly exclude fluorescein. For the 12 patients who underwent resection of their high-grade gliomas, the histopathological analysis of the resected specimens at the tumor margin confirmed the intraoperative fluorescent findings. Fluorescein fluorescence was highly specific (up to 90.9%) while its sensitivity was 82.2%. False negatives occurred due to lack of fluorescence in areas of diffuse, low-density cellular infiltration. Margins of contrast enhancement based on intraoperative MRI-guided StealthStation neuronavigation correlated well with fluorescent tumor margins. GTR of the contrast-enhancing area as guided by the fluorescent signal was achieved in 100% of cases based on postoperative MRI. Fluorescein sodium does not appear to selectively accumulate in astrocytoma cells but in extracellular tumor cell-rich locations, suggesting that fluorescein is a marker for areas of compromised blood-brain barrier within high-grade astrocytoma. Fluorescein fluorescence appears to correlate intraoperatively with the areas of MR enhancement, thus representing a practical tool to help the surgeon achieve GTR of the enhancing tumor regions.	Exclude in title and abstract screen	No	0					Yes, this publication meets our criteria as it includes human subjects and studies in the context of high-grade gliomas using low-dose intravenous fluorescein and a microscope-integrated fluorescence module. The authors prospectively enrolled 12 patients who underwent fluorescein-guided resection of their high-grade gliomas using low-dose intravenous fluorescein, and the histopathological analysis of the resected specimens at the tumor margin confirmed the intraoperative fluorescent findings.	Yes, the publication meets the criteria as it involves patients with high-grade gliomas. The publication provides in vitro and in vivo models to study the fluorescein uptake in glioma cells and reports the results of its use during resection of high-grade gliomas in 12 patients. The study also confirms the specificity and sensitivity of fluorescein fluorescence to detect tumor margins.	Yes, the publication meets the criteria as it explicitly mentions the use of low-dose intravenous fluorescein for fluorescein-guided resection of high-grade gliomas in patients.	Yes, this publication meets the criteria as it reports original research.	Action 1: Yes, the publication involves human as primary research subject. Action 2: Yes, the publication involves patients with glioma, glioblastoma, astrocytoma, oligodendroglioma. Action 3: Yes, the publication explicitly mentions the use of fluorescein sodium during resection of high-grade gliomas. Action 4: Yes, the publication is original research. Action 5: Yes, the publication meets all criteria. Output: {"answer of action 1": "Yes", "answer of action 2": "Yes", "answer of action 3": "Yes", "answer of action 4": "Yes", "answer of action 5": "Yes"}	No, it does not meet all the criteria. Although it involves patients with high-grade gliomas, it does not explicitly mention the use of any of the specified immunotherapies. Additionally, it is not an original research study, but rather a study reporting on the use of fluorescein for tumor visualization during surgery.	{"answer of action 1": "Yes", "answer of action 2": "Yes", "answer of action 3": "Yes"}	Yes									Y	Y	Y	Y	Yes	Yes	No	Yes	Yes	Yes
30073642	148	2018	2018-08-04	10.1007/s11060-018-2955-9	Clinical activity and safety of atezolizumab in patients with recurrent glioblastoma	Title: Clinical activity and safety of atezolizumab in patients with recurrent glioblastoma. Abstract: Glioblastoma is the most common primary malignant brain tumor. No standard treatment exists for recurrent disease. Glioblastoma is associated with an immunosuppressive tumor microenvironment. Immune checkpoint inhibitors, including atezolizumab (anti-programmed death-ligand 1), have demonstrated clinical activity in various cancers. Here, we present the safety and efficacy of atezolizumab in patients with glioblastoma from the phase 1a PCD4989g clinical trial (NCT01375842). Eligible patients had confirmed recurrent glioblastoma and measurable disease per RANO criteria. Atezolizumab (1200??mg) was administered intravenously every 3 weeks until progression or unacceptable toxicity. Patients were monitored for safety; response was evaluated at least every 6 weeks. Baseline biomarkers were evaluated. All 16 patients enrolled had received prior chemotherapy, and 50% prior bevacizumab. Ten patients (63%) experienced a treatment-related event. No treatment-related grade 4-5 events were reported. All deaths occurred due to progression or during follow-up. One patient experienced a partial response (5.3 months); 3 experienced disease stabilization. The median overall survival was 4.2 months (range 1.2 to 18.8+ months). Association between peripheral CD4+?€?T cells and efficacy was observed. Two patients with IDH1-mutant tumors and 1 with a POLE-mutant tumor experienced?€?????€?16 months survival. Atezolizumab was safe and well tolerated in this group of patients with recurrent glioblastoma. Our preliminary findings suggest that biomarkers, including peripheral CD4+?€?T cells and hypermutated tumor status, may help guide selection of patients with recurrent glioblastoma who might receive most benefit from atezolizumab therapy, supporting further atezolizumab combination studies in glioblastoma.	Exclude in full text screen	Yes	0					Yes. This publication meets the criteria as it involves human subjects. The study reports on the use of atezolizumab in patients with recurrent glioblastoma. The patients were monitored for safety and efficacy, and biomarkers were evaluated. The study provides insight into the use of atezolizumab in this patient population and highlights potential biomarkers to guide patient selection.	Yes. This study involves patients with recurrent glioblastoma, which meets our criteria.	Yes. This publication explicitly mentions the treatment of patients with immune checkpoint inhibitors, specifically atezolizumab, in the treatment of recurrent glioblastoma.	Yes. The publication is a clinical trial that presents original research on the safety and efficacy of atezolizumab in patients with recurrent glioblastoma. Eligible patients had measurable disease and were monitored for safety and response. The study evaluates the association between peripheral CD4+ T cells and efficacy, and identifies potential biomarkers for patient selection. Therefore, it meets our criteria for original research.	1. Yes 2. Yes 3. Yes 4. Yes 5. Yes {'answer of action 1': 'Yes', 'answer of action 2': 'Yes', 'answer of action 3': 'Yes', 'answer of action 4': 'Yes', 'answer of action 5': 'Yes'}	Yes, this publication meets all the criteria. 1. It involves human subjects as the primary research subjects (patients with glioblastoma). 2. It involves patients with glioblastoma. 3. The title and abstract explicitly mention the use of atezolizumab, an immune checkpoint inhibitor, in the treatment of patients with recurrent glioblastoma. 4. It is an original research study presenting the safety and efficacy results from a clinical trial (phase 1a PCD4989g clinical trial) involving 16 patients with recurrent glioblastoma.	{ "answer of action 1": "Yes", "answer of action 2": "Yes", "answer of action 3": "Yes" }	Yes									Y	Y	Y	Y	Yes	Yes	Yes	Yes	Yes	Yes
31937234	149	2020	2020-01-16	10.1098/rsif.2019.0734	Mathematical deconvolution of CAR T-cell proliferation and exhaustion from real-time killing assay data	Title: Mathematical deconvolution of CAR T-cell proliferation and exhaustion from real-time killing assay data. Abstract: Chimeric antigen receptor (CAR) T-cell therapy has shown promise in the treatment of haematological cancers and is currently being investigated for solid tumours, including high-grade glioma brain tumours. There is a desperate need to quantitatively study the factors that contribute to the efficacy of CAR T-cell therapy in solid tumours. In this work, we use a mathematical model of predator-prey dynamics to explore the kinetics of CAR T-cell killing in glioma: the Chimeric Antigen Receptor T-cell treatment Response in GliOma (CARRGO) model. The model includes rates of cancer cell proliferation, CAR T-cell killing, proliferation, exhaustion, and persistence. We use patient-derived and engineered cancer cell lines with an <i>in vitro</i> real-time cell analyser to parametrize the CARRGO model. We observe that CAR T-cell dose correlates inversely with the killing rate and correlates directly with the net rate of proliferation and exhaustion. This suggests that at a lower dose of CAR T-cells, individual T-cells kill more cancer cells but become more exhausted when compared with higher doses. Furthermore, the exhaustion rate was observed to increase significantly with tumour growth rate and was dependent on level of antigen expression. The CARRGO model highlights nonlinear dynamics involved in CAR T-cell therapy and provides novel insights into the kinetics of CAR T-cell killing. The model suggests that CAR T-cell treatment may be tailored to individual tumour characteristics including tumour growth rate and antigen level to maximize therapeutic benefit.	Exclude in title and abstract screen	No	0					No. The publication is focused on a mathematical model for exploring the efficacy of CAR T-cell therapy in glioma. Although patient-derived and engineered cancer cell lines are used for parametrizing and validating the model, the study does not involve human subjects.	No. The publication mentions glioma but it does not involve patients with glioma. The study is focused on a mathematical model and experiments were conducted <i>in vitro</i>, not in human patients.	Not sure. While the title and abstract mention CAR T-cell therapy, the study does not explicitly involve treatment of patients. The study is focused on using a mathematical model to explore the kinetics of CAR T-cell killing in gliomas using patient-derived and engineered cancer cell lines <i>in vitro</i>.	Yes. This publication describes original research using a mathematical model to study CAR T-cell therapy in solid tumors. The study uses patient-derived and engineered cancer cell lines in an <i>in vitro</i> real-time cell analyser to parametrize the model. The findings provide new insights into the kinetics of CAR T-cell killing and suggest potential ways to optimize the therapy.	1. No 2. Yes 3. No 4. Yes 5. No 6. {"answer of action 1": "No", "answer of action 2": "Yes", "answer of action 3": "No", "answer of action 4": "Yes", "answer of action 5": "No"}	Yes, this publication meets all the criteria. 1) It involves human subjects as the study focuses on CAR T-cell therapy for the treatment of high-grade glioma brain tumors. 2) It involves patients with glioma, which is mentioned in the abstract. 3) The title and abstract explicitly mention the study's involvement with CAR T-cell therapy, which falls under the category of immunotherapy. 4) It is an original research paper exploring the use of a mathematical model to study CAR T-cell kinetics in glioma treatment.	{ "answer of action 1": "Yes", "answer of action 2": "Yes", "answer of action 3": "Yes" }	Yes									N	N	NS	Y	No	No	Yes	No	Yes	Yes
26905697	150	2016	2016-02-25	10.1007/s11307-016-0931-3	Comparison of Ga-68-Labeled Fusarinine C-Based Multivalent RGD Conjugates and [(68)Ga]NODAGA-RGD-In Vivo Imaging Studies in Human Xenograft Tumors	Title: Comparison of Ga-68-Labeled Fusarinine C-Based Multivalent RGD Conjugates and [(68)Ga]NODAGA-RGD-In Vivo Imaging Studies in Human Xenograft Tumors. Abstract: Multimeric arginine-glycine-aspartic acid (RGD) peptides have advantages for imaging integrin ??v??3 expression. Here, we compared the in vitro and in vivo behavior of three different Ga-68-labeled multimeric Fusarinine C-RGD (FSC-RGD) conjugates, whereby RGD was coupled directly, via a succinic acid or PEG linker (FSC(RGDfE)3, FSC(succ-RGD)3, FSC(Mal-RGD)3). The positron emission tomography/X-ray computed tomography (PET/CT) imaging properties were further compared using [(68)Ga]FSC(succ-RGD)3 with the monomeric [(68)Ga]NODAGA-RGD in a murine tumor model. FSC-RGD conjugates were labeled with Ga-68, and stability properties were studied. For in vitro characterization, the partition coefficient, integrin ??v??3 binding affinity, and cell uptake were determined. To characterize the in vivo properties, biodistribution studies and microPET/CT were carried out using mice bearing either human M21/M21-L melanoma or human U87MG glioblastoma tumor xenografts. All FSC-RGD conjugates were quantitatively labeled with Ga-68 within 10??min at RT. The [(68)Ga]FSC-RGD conjugates exhibited high stability and hydrophilic character, with only minor differences between the different conjugates. In vitro and in vivo studies showed enhanced integrin ??v??3 binding affinity, receptor-selective tumor uptake, and rapid renal excretion resulting in good imaging properties. The type of linker between FSC and RGD had no pronounced effect on targeting properties of [(68)Ga]FSC-RGD trimers. In particular, [(68)Ga]FSC(succ-RGD)3 exhibited improved properties compared to [(68)Ga]NODAGA-RGD, making it an alternative for imaging integrin ??v??3 expression.	Exclude in title and abstract screen	No	0					Yes. The publication uses human tumor xenografts as primary research subjects.	Yes. This publication meets the criteria as it involves in vivo studies using human U87MG glioblastoma tumor xenografts.	No. The title and abstract do not mention treatment of patients or any of the immunotherapies listed in the criteria. The study appears to focus solely on imaging technology.	Yes. This study meets the criteria as it is an original research study and involves in vitro and in vivo experiments. The abstract does not mention the number of patients, but it involves tumor models in mice, which are commonly used in preclinical studies.	1. No (this publication didn't mention human as primary research subject). 2. Yes (glioblastoma is mentioned). 3. No (none of the mentioned immunotherapies appeared in the title or abstract). 4. Yes (this publication is a research article). 5. No. 6. {"answer of action 1": "No", "answer of action 2": "Yes", "answer of action 3": "No", "answer of action 4": "Yes","answer of action 5": "No"}	No. Reasons: 1) There is no mention in the title or abstract about the primary research subject being human. 2) There is no mention of patients with glioma, glioblastoma, astrocytoma, or oligodendroglioma. 3) There is no mention of any of the specified immunotherapies in the title or abstract. 4) The study seems to focus on imaging properties rather than treatment.	{ "answer of action 1": "Yes", "answer of action 2": "Yes", "answer of action 3": "Yes" }	Yes									Y	Y	N	Y	No	No	No	Yes	Yes	Yes
16133115	151	2006	2005-09-01	10.1007/s00262-005-0040-7	Dendritic cells are essential for priming but inefficient for boosting antitumour immune response in an orthotopic murine glioma model	Title: Dendritic cells are essential for priming but inefficient for boosting antitumour immune response in an orthotopic murine glioma model. Abstract: The prognosis of malignant gliomas remains dismal and alternative therapeutic strategies are required. Immunotherapy with dendritic cells (DCs) pulsed with tumour antigens emerges as a promising approach. Many parameters influence the efficacy of DC-based vaccines and need to be optimised in preclinical models. The present study compares different vaccine schedules using DCs loaded with tumour cell lysate (DC-Lysate) for increasing long-term survival in the GL26 orthotopic murine glioma model, focusing on the number of injections and an optimal way to recall antitumour immune response. Double vaccination with DC-Lysate strongly prolonged median survival compared to unvaccinated animals (mean survival 87.5 days vs. 25 days; p < 0.0001). In vitro data showed specific cytotoxic activity against GL26. However, late tumour relapses frequently occurred after 3 months and only 20% of mice were finally cured at 7 months. While one, two or three DC injections gave identical survival, a boost using only tumour lysate after initial DC-Lysate priming dramatically improved long-term survival in vaccinated mice, compared to the double DC-Lysate group, with 67.5% of animals cured at 7 months (p < 0.0001). In vitro data showed better specific CTL response and also the induction of specific anti-GL26 antibodies in the DC-Lysate/Lysate group, which mediated Complement Dependent Cytotoxicity. These experimental data may be of importance for the design of clinical trials that currently use multiple DC injections.	Exclude in title and abstract screen	No	0					No, the study uses mice as the primary research subjects instead of humans.	Yes, the publication meets our criteria as it involves the use of dendritic cells loaded with tumour antigens to increase long-term survival in a murine glioma model. The study is relevant to glioma research.	Not sure. While the study mentions the use of Dendritic cell Vaccination, it is not clear if any of the other listed immunotherapies are involved in the study.	Yes, this publication meets our criteria as it presents original research on the efficacy of dendritic cell-based immunotherapy using a murine glioma model. It compares different vaccine schedules and provides in vitro data on cytotoxic activity and antitumor immune response.	1. Yes 2. Yes 3. Yes 4. Yes 5. Yes {'answer of action 1': 'Yes', 'answer of action 2': 'Yes', 'answer of action 3': 'Yes', 'answer of action 4': 'Yes', 'answer of action 5': 'Yes'}	Not sure. While the abstract mentions the use of dendritic cell vaccination in a glioma model and discusses the efficacy of different vaccine schedules, it does not explicitly state that the study involves treatment of patients with immunotherapies or human subjects. Additionally, since it is described as a preclinical model, it may not meet the criteria of using human subjects as the primary research subjects. Further information would be needed to determine if it meets all the specified criteria.	{ "answer of action 1": "No", "answer of action 2": "Yes", "answer of action 3": "No" }	No.									N	Y	NS	Y	No	Yes	NS	No	No	No
29088463	152	2017	2017-11-01	10.1093/neuros/nyx449	Use of HER2-Specific Chimeric Antigen Receptor-Modified Virus-Specific T Cells as a Potential Therapeutic for Progressive HER2-Positive Glioblastoma	Title: Use of HER2-Specific Chimeric Antigen Receptor-Modified Virus-Specific T Cells as a Potential Therapeutic for Progressive HER2-Positive Glioblastoma. Abstract: N o a b s t r a c t f o u n d	Exclude in title and abstract screen	No	0					Not sure. The title suggests that the study involves human subjects, but without an abstract it's difficult to say for certain.	Not sure. The title suggests that the publication is related to glioblastoma, but there is no abstract to confirm whether patients with glioblastoma are included in the study or not.	Not sure. The title mentions the use of Chimeric Antigen Receptor (CAR) T-cell therapy for the treatment of HER2-positive glioblastoma, but since there is no abstract provided, it is unclear whether the study actually involves treatment of patients with CAR T-cell therapy.	Not sure. Since there is no abstract available, it is difficult to determine if the study is original research or not.	Answer of action 1: Yes (studies that use human as primary research subject). Answer of action 2: Yes (studies that involve patients with glioma, glioblastoma, astrocytoma, oligodendroglioma). Answer of action 3: Yes (The title explicitly mentions that the study involves Chimeric Antigen Receptor (CAR) T-cell therapy). Answer of action 4: Yes (studies that was original research instead of reviews, protocol, or case report with less than five patients). Answer of action 5: { 'answer of action 1': 'Yes', 'answer of action 2': 'Yes', 'answer of action 3': 'Yes', 'answer of action 4': 'Yes', 'answer of action 5': 'Yes' }	Not sure. The title suggests that the study involves the use of Chimeric Antigen Receptor (CAR) T-cell therapy for the treatment of glioblastoma patients. However, without the abstract, we cannot determine if it meets all the other criteria.	{ "answer of action 1": "No", "answer of action 2": "Unclear", "answer of action 3": "No" }	No									NS	NS	NS	NS	Yes	Yes	NS	Yes	No	No
26279502	153	2015	2015-08-18	10.1016/j.jocn.2015.06.018	The kynurenine to tryptophan ratio as a prognostic tool for glioblastoma patients enrolling in immunotherapy	Title: The kynurenine to tryptophan ratio as a prognostic tool for glioblastoma patients enrolling in immunotherapy. Abstract: We hypothesized that peripheral tryptophan (Trp) and/or kynurenine (Kyn) levels would provide prognostic value for physicians planning to enroll glioblastoma multiforme (GBM) patients in immunotherapy. GBM is the most common form of malignant glioma in adults. Despite aggressive surgical resection, irradiation and chemotherapy, patients with GBM have a median survival of only 14.6 months after diagnosis. This poor outcome has led to the search for more effective treatments, including immunotherapy. However, the identification of parameters that proactively stratify GBM patients who have the potential for therapeutic benefit has been challenging. Given recent observations demonstrating high indoleamine 2,3 dioxygenase 1 (IDO1) expression in GBM, the immunosuppressive impact of IDO1-mediated Trp catabolism, as well as active transport of Trp and the IDO1-downstream Trp catabolite, Kyn, across the blood brain barrier, we hypothesized that peripheral blood analysis of this pathway would provide diagnostic utility. When comparing individuals without tumors to GBM patients prior to surgical resection, or at the 48 hour (48 h) and ???10 week (10 w+) postoperative time points, Trp levels were significantly decreased (p<0.0002). Similarly, Kyn levels were decreased in the pre- and 48 h postoperative GBM patients (p<0.0001), while there was no difference between individuals without tumors and 10 w+ GBM patients. Interestingly, those 10 w+ patients with a high Kyn/Trp ratio (???9.5) had a mean overall survival (OS) of 23.6 ?? a standard error of 6.8 months, compared to an OS of 38.7 ?? 4.9 months for patients with lower Kyn/Trp values. Since the 10 w+ blood draw and analyses occurred prior to patient enrollment in the heat shock protein peptide complex-96 clinical trial, these novel data suggest that the late Kyn/Trp index may be a relevant clinical benchmark, providing prognostic value for GBM patients who are enrolled in immunotherapeutic regimens.	Exclude in title and abstract screen	No	0					Yes, this publication meets our criteria as it involves the use of human subjects (GBM patients) as the primary research population to investigate the prognostic value of peripheral tryptophan (Trp) and/or kynurenine (Kyn) levels for physicians enrolling GBM patients in immunotherapy.	Yes. This publication involves patients with glioblastoma and suggests the use of a prognostic tool for the enrollment of GBM patients in immunotherapy. The abstract mentions GBM several times, and the study focuses on identifying prognostic markers in this specific type of glioma.	Not sure. Although the abstract mentions immunotherapy as a potential treatment for GBM, it focuses more on the peripheral blood analysis of tryptophan and kynurenine levels and how they relate to the prognosis of GBM patients. There is no explicit mention of any of the immunotherapies listed in the criteria being used to treat patients in the study.	Yes. This publication presents original research on the prognostic value of peripheral tryptophan and kynurenine levels in glioblastoma patients enrolled in immunotherapy. The study provides new insights into potential diagnostic utility of blood analysis of this pathway.	1. Yes, the publication involves human as primary research subject. 2. Yes, the publication involves patients with glioblastoma. 3. Yes, the publication explicitly mentions the study involves the use of immunotherapies as a potential treatment option for GBM patients. 4. Yes, the publication appears to be original research with novel data on prognostic markers for GBM patients. 5. Yes, the publication meets all criteria. 6. { "answer of action 1": "Yes", "answer of action 2": "Yes", "answer of action 3": "Yes", "answer of action 4": "Yes", "answer of action 5": "Yes" }	No. Although the title and abstract mention glioblastoma patients and immunotherapy, they do not explicitly state that the study involves the treatment of patients with immunotherapies such as immune checkpoint inhibitors, peptide vaccination, dendritic cell vaccination, adoptive transfer of effector lymphocytes, chimeric antigen receptor (CAR) T-cell therapy, or oncolytic viral vectors therapy.	{'answer of action 1': 'Yes', 'answer of action 2': 'Yes', 'answer of action 3': 'Yes'}	Yes									Y	Y	NS	Y	Yes	Yes	No	Yes	Yes	Yes
17299404	154	2007	2007-02-15	10.1038/sj.mt.6300105	Epidermal growth factor receptor (EGFR)-retargeted measles virus strains effectively target EGFR- or EGFRvIII expressing gliomas	Title: Epidermal growth factor receptor (EGFR)-retargeted measles virus strains effectively target EGFR- or EGFRvIII expressing gliomas. Abstract: A retargeted measles virus strain MV-GFP-H(AA)-scEGFR was generated by engineering the MV-NSe Edmonston vaccine strain to incorporate both CD46 (Y481A) and signaling lymphocyte activation molecule (SLAM) (R533A) ablating mutations in the hemagglutinin protein in combination with the display of a single-chain antibody against epidermal growth factor receptor (EGFR) at the C terminus of hemagglutinin. The unmodified MV-GFP virus was used as a positive control. Specificity of the EGFR retargeted virus was demonstrated in non-permissive Chinese hamster ovary (CHO) cells stably transfected to express either the natural receptors CD46 or SLAM or the target receptors EGFR and EGFRvIII. In vitro, the retargeted virus had potent antitumor activity against EGFR- or EGFRvIII-overexpressing primary glioblastoma multi-forme (GBM) cell lines that was comparable to the activity of the unmodified MV-GFP virus. Intratumoral administration of MV-GFP-H(AA)-scEGFRvIII in orthotopic GBM12 xenografts resulted in tumor regression, as demonstrated by bioluminescence imaging and significant prolongation of survival, that was comparable to the effect of the unmodified strain. In contrast to MV-GFP, central nervous system administration of the targeted MV-GFP-H(AA)-scEGFR virus in measles replication-permissive Ifnar(ko) CD46 transgenic mice resulted in no neurotoxicity. In conclusion, EGFR-retargeted measles virus strains have comparable therapeutic efficacy to the unmodified virus in glioma cells overexpressing EGFR or EGFRvIII in vivo and in vitro, and improved therapeutic index, a finding with potential translational implications in glioma virotherapy.	Exclude in title and abstract screen	No	0					Yes, the publication meets the criteria as it discusses experiments conducted on human glioblastoma cells and mouse models.	Yes, this publication meets our criteria as it involves patients with glioblastoma. The study investigates the efficacy of an EGFR-retargeted measles virus strain for treatment of EGFR- or EGFRvIII-overexpressing primary glioblastoma multiforme cell lines, and shows promising results in orthotopic GBM12 xenografts.	Yes, the publication explicitly mentions the treatment of glioblastoma multi-forme (GBM) with Oncolytic Viral Vectors therapy (measles virus) that has been modified to target the epidermal growth factor receptor (EGFR), hence meets our criteria.	Yes, the publication meets the criteria because it is original research conducted on glioma virotherapy.	1. Yes 2. Yes 3. Yes 4. Yes 5. Yes 6. {"answer of action 1": "Yes", "answer of action 2": "Yes", "answer of action 3": "Yes", "answer of action 4": "Yes", "answer of action 5": "Yes"}	Yes, this publication meets all the criteria. 1. It involves human subjects as the primary research subjects, as glioblastoma is a type of brain tumor that affects humans. 2. It involves patients with glioma, as mentioned in the abstract. 3. The title and abstract explicitly mention the use of immunotherapy, specifically measles virus strains engineered to target epidermal growth factor receptor (EGFR) or EGFRvIII expressing gliomas. 4. This publication appears to be original research, as it describes the generation of a retargeted measles virus strain and presents in vitro and in vivo results.	{ "answer of action 1": "Yes", "answer of action 2": "Yes", "answer of action 3": "Yes" }	Yes									Y	Y	Y	Y	Yes	Yes	Yes	Yes	Yes	Yes
36623232	155	2023	2023-01-09	10.1200/JCO.22.02616	Vaccines Targeting Gliomas: Antigens Matter	Title: Vaccines Targeting Gliomas: Antigens Matter. Abstract: N o a b s t r a c t f o u n d	Exclude in title and abstract screen	No	0					Not sure. Without an abstract, it is difficult to determine if the study used human subjects as primary research subjects.	Not sure. Without an abstract, it is unclear whether the publication meets the criteria.	Not sure. Since there is no abstract, we cannot determine if the study involves any of the specified immunotherapies.	Not sure. Since there is no abstract available, it is unclear whether the publication is original research or not.	Action 1: No. Reason: There is no mention of any human research subjects. Action 2: Yes. Reason: The title mentions gliomas as the target of the vaccines. Action 3: No. Reason: There is no mention of any immunotherapies in the title and abstract. Action 4: Yes. Reason: There is no clear indication that it is a review, protocol, or case report with less than five patients. Action 5: No. Reason: The publication meets the criteria for action 2 and 4, but not for 1 and 3. Output: {"answer of action 1": "No", "answer of action 2": "Yes", "answer of action 3": "No", "answer of action 4": "Yes", "answer of action 5": "No"}	No, because there is no abstract available.	{"answer of action 1": "Unclear", "answer of action 2": "No", "answer of action 3": "No"}	No									NS	NS	NS	NS	Yes	No	No	Yes	No	No
17942800	156	2007	2007-10-19	10.2967/jnumed.107.043216	Dual-function probe for PET and near-infrared fluorescence imaging of tumor vasculature	Title: Dual-function probe for PET and near-infrared fluorescence imaging of tumor vasculature. Abstract: To date, the in vivo imaging of quantum dots (QDs) has been mostly qualitative or semiquantitative. The development of a dual-function PET/near-infrared fluorescence (NIRF) probe can allow for accurate assessment of the pharmacokinetics and tumor-targeting efficacy of QDs. A QD with an amine-functionalized surface was modified with RGD peptides and 1,4,7,10-tetraazacyclodocecane-N,N',N'',N'''-tetraacetic acid (DOTA) chelators for integrin alpha(v)beta(3)-targeted PET/NIRF imaging. A cell-binding assay and fluorescence cell staining were performed with U87MG human glioblastoma cells (integrin alpha(v)beta(3)-positive). PET/NIRF imaging, tissue homogenate fluorescence measurement, and immunofluorescence staining were performed with U87MG tumor-bearing mice to quantify the probe uptake in the tumor and major organs. There are about 90 RGD peptides per QD particle, and DOTA-QD-RGD exhibited integrin alpha(v)beta(3)-specific binding in cell cultures. The U87MG tumor uptake of (64)Cu-labeled DOTA-QD was less than 1 percentage injected dose per gram (%ID/g), significantly lower than that of (64)Cu-labeled DOTA-QD-RGD (2.2 +/- 0.3 [mean +/- SD] and 4.0 +/- 1.0 %ID/g at 5 and 18 h after injection, respectively; n = 3). Taking into account all measurements, the liver-, spleen-, and kidney-to-muscle ratios for (64)Cu-labeled DOTA-QD-RGD were about 100:1, 40:1, and 1:1, respectively. On the basis of the PET results, the U87MG tumor-to-muscle ratios for DOTA-QD-RGD and DOTA-QD were about 4:1 and 1:1, respectively. Excellent linear correlation was obtained between the results measured by in vivo PET imaging and those measured by ex vivo NIRF imaging and tissue homogenate fluorescence (r(2) = 0.93). Histologic examination revealed that DOTA-QD-RGD targets primarily the tumor vasculature through an RGD-integrin alpha(v)beta(3) interaction, with little extravasation. We quantitatively evaluated the tumor-targeting efficacy of a dual-function QD-based probe with PET and NIRF imaging. This dual-function probe has significantly reduced potential toxicity and overcomes the tissue penetration limitation of optical imaging, allowing for quantitative targeted imaging in deep tissue.	Exclude in title and abstract screen	No	0					Not sure. The abstract mentions the use of a human glioblastoma cell line and imaging in tumor-bearing mice, but it is not clear if human subjects were used in the study.	No. This publication is not relevant to our criteria as it does not involve patients with glioma, glioblastoma, astrocytoma, or oligodendroglioma.	Not sure. The abstract mentions the development of a dual-function PET/near-infrared fluorescence probe for tumor imaging, but it does not explicitly mention the treatment of patients with any of the listed immunotherapies.	Yes. This publication reports original research using a dual-function PET/near-infrared fluorescence (NIRF) probe for in vivo imaging and evaluation of tumor-targeting efficacy. It includes experiments with U87MG tumor-bearing mice, cell-binding assays, fluorescence cell staining, PET/NIRF imaging, tissue homogenate fluorescence measurement, and immunofluorescence staining. This paper meets our criteria for original research.	1. No 2. Yes 3. No 4. Yes 5. No 6. {"answer of action 1": "No", "answer of action 2": "Yes", "answer of action 3": "No", "answer of action 4": "Yes", "answer of action 5": "No"}	No. This publication does not meet the criteria. The title and abstract do not mention the treatment of patients with any of the specified immunotherapies. Additionally, there is no mention of human subjects or patients with glioma, glioblastoma, astrocytoma, or oligodendroglioma. Finally, the study seems to focus on the development and evaluation of a dual-function probe for imaging, rather than being an original research study involving human patients.	{ "answer of action 1": "Yes", "answer of action 2": "No", "answer of action 3": "No" }	Yes									NS	N	NS	Y	No	No	No	No	No	Yes
24832468	157	2014	2014-05-17	10.1038/cdd.2014.65	Phage display discovery of novel molecular targets in glioblastoma-initiating cells	Title: Phage display discovery of novel molecular targets in glioblastoma-initiating cells. Abstract: Glioblastoma is the most common primary intrinsic brain tumor and remains incurable despite maximal therapy. Glioblastomas display cellular hierarchies with self-renewing glioma-initiating cells (GICs) at the apex. To discover new GIC targets, we used in vivo delivery of phage display technology to screen for molecules selectively binding GICs that may be amenable for targeting. Phage display leverages large, diverse peptide libraries to identify interactions with molecules in their native conformation. We delivered a bacteriophage peptide library intravenously to a glioblastoma xenograft in vivo then derived GICs. Phage peptides bound to GICs were analyzed for their corresponding proteins and ranked based on prognostic value, identifying VAV3, a Rho guanine exchange factor involved tumor invasion, and CD97 (cluster of differentiation marker 97), an adhesion G-protein-coupled-receptor upstream of Rho, as potentially enriched in GICs. We confirmed that both VAV3 and CD97 were preferentially expressed by tumor cells expressing GIC markers. VAV3 expression correlated with increased activity of its downstream mediator, Rac1 (ras-related C3 botulinum toxin substrate 1), in GICs. Furthermore, targeting VAV3 by ribonucleic acid interference decreased GIC growth, migration, invasion and in vivo tumorigenesis. As CD97 is a cell surface protein, CD97 selection enriched for sphere formation, a surrogate of self-renewal. In silico analysis demonstrated VAV3 and CD97 are highly expressed in tumors and inform poor survival and tumor grade, and more common with epidermal growth factor receptor mutations. Finally, a VAV3 peptide sequence identified on phage display specifically internalized into GICs. These results show a novel screening method for identifying oncogenic pathways preferentially activated within the tumor hierarchy, offering a new strategy for developing glioblastoma therapies.	Exclude in title and abstract screen	No	0					Yes, the publication meets the criteria since humans are the primary research subject. Although glioblastoma is the subject of the research, the study involves the use of human participants, specifically those with the disease. The phage display technology was used in vivo to screen for molecules that selectively bind glioma-initiating cells (GICs) from human glioblastoma xenografts. The authors used human-derived cells and samples as the basis for the study.	Yes. This publication meets our criteria as it involves patients with glioblastoma. The study focuses on discovering molecular targets in glioblastoma-initiating cells using phage display technology. The study identifies VAV3 and CD97 as potential targets enriched in GICs and shows that targeting VAV3 by ribonucleic acid interference decreased GIC growth, migration, invasion, and in vivo tumorigenesis.	Not sure. The title and abstract do not explicitly mention any of the specified immunotherapies. The study appears to focus on identifying molecular targets in glioblastoma-initiating cells using phage display technology. However, it is possible that the identified targets could be used in the future to develop immunotherapies.	Yes. This publication describes original research that discovers and investigates potential molecular targets in glioblastoma-initiating cells using in vivo phage display technology. It provides new insights into potential therapeutic targets for glioblastoma therapy.	1. No 2. Yes 3. No 4. Yes 5. No 6. {'answer of action 1': 'No', 'answer of action 2': 'Yes', 'answer of action 3': 'No', 'answer of action 4': 'Yes', 'answer of action 5': 'No'}	No. Although the study involves patients with glioblastoma, it does not explicitly mention any of the specified immunotherapies. Additionally, the abstract does not indicate that the study is an original research article or provide information on the number of patients included.	{ "answer of action 1": "Yes", "answer of action 2": "Yes", "answer of action 3": "Yes" }	Yes									Y	Y	NS	Y	Yes	No	No	Yes	Yes	Yes
28698967	158	2018	2017-07-13	10.1007/s12035-017-0630-3	Endogenous Expression of ODN-Related Peptides in Astrocytes Contributes to Cell Protection Against Oxidative Stress: Astrocyte-Neuron Crosstalk Relevance for Neuronal Survival	Title: Endogenous Expression of ODN-Related Peptides in Astrocytes Contributes to Cell Protection Against Oxidative Stress: Astrocyte-Neuron Crosstalk Relevance for Neuronal Survival. Abstract: Astroglial cells are important actors in the defense of brain against oxidative stress injuries. Glial cells synthesize and release the octadecaneuropeptide ODN, a diazepam-binding inhibitor (DBI)-related peptide, which acts through its metabotropic receptor to protect neurons and astrocytes from oxidative stress-induced apoptosis. The purpose of the present study is to examine the contribution of the endogenous ODN in the protection of astrocytes and neurons from moderate oxidative stress. The administration of H<sub>2</sub>O<sub>2</sub> (50????M, 6??h) induced a moderate oxidative stress in cultured astrocytes, i.e., an increase in reactive oxygen species, malondialdehyde, and carbonyl group levels, but it had no effect on astrocyte death. Mass spectrometry and QPCR analysis revealed that 50????M H<sub>2</sub>O<sub>2</sub> increased ODN release and DBI mRNA levels. The inhibition of ODN release or pharmacological blockage of the effects of ODN revealed that in these conditions, 50????M H<sub>2</sub>O<sub>2</sub> induced the death of astrocytes. The transfection of astrocytes with DBI siRNA increased the vulnerability of cells to moderate stress. Finally, the addition of 1??nM ODN to culture media reversed cell death observed in DBI-deficient astrocytes. The treatment of neurons with media from 50????M H<sub>2</sub>O<sub>2</sub>-stressed astrocytes significantly reduced the neuronal death induced by H<sub>2</sub>O<sub>2</sub>; this effect is greatly attenuated by the administration of an ODN metabotropic receptor antagonist. Overall, these results indicate that astrocytes produce authentic ODN, notably in a moderate oxidative stress situation, and this glio- and neuro-protective agent may form part of the brain defense mechanisms against oxidative stress injury.	Exclude in title and abstract screen	No	0					Yes, this publication meets the criteria because it involves studying the effects of oxidative stress on human astrocytes and neurons. The study examines the contribution of the endogenous ODN in the protection of astrocytes and neurons from moderate oxidative stress. The study also involves the use of human cells in culture.	Not sure. While the study mentions astrocytes, it is mainly focused on the role of ODN peptides in protecting neurons and astrocytes from oxidative stress-induced apoptosis. It does not mention any specific gliomas or glioblastomas.	No, this publication does not meet our criteria as it does not involve the treatment of patients with any of the immunotherapies mentioned in the criteria.	Yes, this publication meets the criteria for original research. The study investigates the contribution of endogenous ODN in protection against oxidative stress in astrocytes and neurons. The study design involves experiments and analysis, including mass spectrometry and QPCR analysis. The study findings reveal that ODN protects against astrocyte death induced by moderate stress and reduces neuronal death.	Action 1: No, as the study involves cultured astrocytes and does not mention any human subjects. Action 2: No, as the study doesn't involve any patients with glioma, glioblastoma, astrocytoma, or oligodendroglioma. Action 3: No, as the study does not mention any of the listed immunotherapies. Action 4: Yes, as the publication refers to original research on the role of endogenous ODN in protection against oxidative stress in astrocytes and neurons. Action 5: No, as the publication doesn't meet all the criteria. Output: {"answer of action 1": "No", "answer of action 2": "No", "answer of action 3": "No", "answer of action 4": "Yes", "answer of action 5": "No"}	No. This publication does not meet all the criteria. Although it involves the study of astrocytes and their role in protecting neurons against oxidative stress, it does not explicitly mention the use of any of the specified immunotherapies. Additionally, it does not involve patients with glioma, glioblastoma, astrocytoma, or oligodendroglioma.	{ "answer of action 1": "Yes", "answer of action 2": "Yes", "answer of action 3": "Yes" }	Yes									Y	NS	N	Y	No	No	No	Yes	Yes	Yes
20569441	159	2010	2010-06-24	10.1186/1471-2407-10-316	Activation of endogenous p53 by combined p19Arf gene transfer and nutlin-3 drug treatment modalities in the murine cell lines B16 and C6	Title: Activation of endogenous p53 by combined p19Arf gene transfer and nutlin-3 drug treatment modalities in the murine cell lines B16 and C6. Abstract: Reactivation of p53 by either gene transfer or pharmacologic approaches may compensate for loss of p19Arf or excess mdm2 expression, common events in melanoma and glioma. In our previous work, we constructed the pCLPG retroviral vector where transgene expression is controlled by p53 through a p53-responsive promoter. The use of this vector to introduce p19Arf into tumor cells that harbor p53wt should yield viral expression of p19Arf which, in turn, would activate the endogenous p53 and result in enhanced vector expression and tumor suppression. Since nutlin-3 can activate p53 by blocking its interaction with mdm2, we explored the possibility that the combination of p19Arf gene transfer and nutlin-3 drug treatment may provide an additive benefit in stimulating p53 function. B16 (mouse melanoma) and C6 (rat glioma) cell lines, which harbor p53wt, were transduced with pCLPGp19 and these were additionally treated with nutlin-3 or the DNA damaging agent, doxorubicin. Viral expression was confirmed by Western, Northern and immunofluorescence assays. p53 function was assessed by reporter gene activity provided by a p53-responsive construct. Alterations in proliferation and viability were measured by colony formation, growth curve, cell cycle and MTT assays. In an animal model, B16 cells were treated with the pCLPGp19 virus and/or drugs before subcutaneous injection in C57BL/6 mice, observation of tumor progression and histopathologic analyses. Here we show that the functional activation of endogenous p53wt in B16 was particularly challenging, but accomplished when combined gene transfer and drug treatments were applied, resulting in increased transactivation by p53, marked cell cycle alteration and reduced viability in culture. In an animal model, B16 cells treated with both p19Arf and nutlin-3 yielded increased necrosis and decreased BrdU marking. In comparison, C6 cells were quite susceptible to either treatment, yet p53 was further activated by the combination of p19Arf and nutlin-3. To the best of our knowledge, this is the first study to apply both p19Arf and nutlin-3 for the stimulation of p53 activity. These results support the notion that a p53 responsive vector may prove to be an interesting gene transfer tool, especially when combined with p53-activating agents, for the treatment of tumors that retain wild-type p53.	Exclude in title and abstract screen	No	0					Yes, this publication meets the criteria because it involves human subjects since the study is about stimulating p53 in murine melanoma and glioma cell lines that harbor human p53wt.	Not sure. The abstract mentions studies on mouse melanoma and rat glioma, which may not directly involve patients with glioma, glioblastoma, astrocytoma, oligodendroglioma. However, the abstract does mention potential use of the research for treatment of tumors with wild-type p53, which could include some gliomas. More information is needed on the relevance of this research to our criteria.	No. The title and abstract do not explicitly mention any of the immunotherapies we are interested in.	Yes, this publication meets our criteria because it reports original research studying the effects of combining p19Arf gene transfer and nutlin-3 drug treatment. It uses cell lines and animal models to assess the efficacy of this combination and reports new findings that have not been previously studied.	1. No 2. Yes 3. Yes 4. Yes 5. No 6. {"answer of action 1": "No", "answer of action 2": "Yes", "answer of action 3": "Yes", "answer of action 4": "Yes", "answer of action 5": "No"}	No. This publication does not meet all the criteria. Although it involves human primary research subjects, it does not mention patients with glioma, glioblastoma, astrocytoma, or oligodendroglioma. Additionally, the title and abstract do not mention any of the specified immunotherapies. While the study is original research, it does not meet the criteria outlined.	{ "answer of action 1": "Yes", "answer of action 2": "Yes", "answer of action 3": "Yes" }	Yes									Y	NS	N	Y	No	No	No	Yes	Yes	Yes
33917598	160	2021	2021-04-30	10.3390/ijms22073797	Combining Magnetic Resonance Imaging with Systemic Monocyte Evaluation for the Implementation of GBM Management	Title: Combining Magnetic Resonance Imaging with Systemic Monocyte Evaluation for the Implementation of GBM Management. Abstract: Magnetic resonance imaging (MRI) is the gold standard for glioblastoma (GBM) patient evaluation. Additional non-invasive diagnostic modalities are needed. GBM is heavily infiltrated with tumor-associated macrophages (TAMs) that can be found in peripheral blood. FKBP51s supports alternative-macrophage polarization. Herein, we assessed FKBP51s expression in circulating monocytes from 14 GBM patients. The M2 monocyte phenotype was investigated by qPCR and flow cytometry using antibodies against PD-L1, CD163, FKBP51s, and CD14. MRI assessed morphologic features of the tumors that were aligned to flow cytometry data. PD-L1 expression on circulating monocytes correlated with MRI tumor necrosis score. A wider expansion in circulating CD163/monocytes was measured. These monocytes resulted in a dramatic decrease in patients with an MRI diagnosis of complete but not partial surgical removal of the tumor. Importantly, in patients with residual tumor, most of the peripheral monocytes that in the preoperative stage were CD163/FKBP51s- had turned into CD163/FKBP51s+. After Stupp therapy, CD163/FKBP51s+ monocytes were almost absent in a case of pseudoprogression, while two patients with stable or true disease progression showed sustained levels in such circulating monocytes. Our work provides preliminary but meaningful and novel results that deserve to be confirmed in a larger patient cohort, in support of potential usefulness in GBM monitoring of CD163/FKBP51s/CD14 immunophenotype in adjunct to MRI.	Exclude in title and abstract screen	No	0					Yes. The study appears to use human subjects in evaluating the effectiveness of combining magnetic resonance imaging with systemic monocyte evaluation for the implementation of GBM management. The abstract specifically mentions analyzing circulating monocytes from 14 GBM patients, assessing their phenotype using qPCR and flow cytometry, and correlating the data with MRI results.	Yes, the publication meets the criteria as it involves patients with GBM.	No. The title and abstract do not mention any of the specified immunotherapies.	Not sure. While the abstract includes original research and data analysis, it is not clear whether it meets our criteria of being a study. Additionally, the abstract does not mention the number of patients in the study. More information is needed to determine if it meets the criteria.	1. No 2. Yes 3. No 4. Yes 5. No 6. {'answer of action 1': 'No', 'answer of action 2': 'Yes', 'answer of action 3': 'No', 'answer of action 4': 'Yes', 'answer of action 5': 'No'}	Yes. This publication meets all the criteria. It involves human subjects (GBM patients) and mentions the use of immunotherapies such as PD-L1 inhibitors. It is an original research study with more than five patients.	{ "answer of action 1": "Yes", "answer of action 2": "Yes", "answer of action 3": "Yes" }	Yes									Y	Y	N	NS	No	No	Yes	Yes	Yes	Yes
36483569	161	2022	2022-12-09	10.3389/fnmol.2022.972308	Identification and validation of transferrin receptor protein 1 for predicting prognosis and immune infiltration in lower grade glioma	Title: Identification and validation of transferrin receptor protein 1 for predicting prognosis and immune infiltration in lower grade glioma. Abstract: Transferrin receptor protein 1 (TFRC), an ananda molecule associated with ferroptosis, has been identified as affecting a wide spectrum of pathological processes in various cancers, but the prognostic value correlates with the tumor microenvironment of TFRC in lower-grade glioma (LGG) is still unclear. Clinical pathological information and gene expression data of patients with LGG come from The Cancer Genome Atlas (TCGA), Chinese Glioma Genome Atlas (CGGA), GTEx, Oncomine, UCSC Xena, and GEO databases. We then used various bioinformatics methods and mathematical models to analyze those data, aiming to investigate the clinical significance of TFRC in LGG and illustrate its association with tumor immunity. In addition, the molecular function and mechanisms of TFRC were revealed by gene ontology (GO), Kyoto Encyclopedia of Genes and Genomes (KEGG), and gene set enrichment analysis (GSEA). Immunohistochemical experiments and single-cell analysis have been performed. TFRC expression was highly expressed in many tumors and showed a poor prognosis. Including gliomas, it was significantly associated with several poor clinical prognostic variables, tumor immune microenvironment, tumor mutational burden (TMB), m6a modification, and ferroptosis in LGG. TFRC as a key factor was further used to build a prediction nomogram. The C-index, calibration curve, and decision curve analysis showed the nomogram was clinically useful and calibration was accurate. At the same time, we also demonstrated that promoter hypomethylation of DNA upstream of TFRC could lead to high TFRC expression and poor overall survival. There is a significant correlation between TFRC and CD8 + T cell, macrophage cell infiltration, and several immune checkpoints, such as PD-L1(cd274), CTLA4, and PD1, suggesting a novel direction for future clinical application. Functional and molecular mechanism analysis showed an association of TFRC expression with immune-related pathways through GSEA, GO, and KEGG analysis. Finally, immunohistochemical experiments and single-cell analysis confirmed the expression of TFRC in glioma. TFRC may be a potential prognostic biomarker and an immunotherapeutic target for glioma.	Exclude in title and abstract screen	No	0					Yes, this publication meets the criteria as it mentions the use of human patients with lower grade glioma as research subjects.	Yes, this publication meets our criteria as it involves patients with glioma and provides information about the clinical significance and immunological associations of transferrin receptor protein 1 (TFRC) in lower-grade gliomas.	Not sure. The abstract mentions TFRC as a potential prognostic biomarker and immunotherapeutic target for glioma, but does not explicitly mention any of the listed immunotherapies. Further reading or clarification is needed.	Yes. This publication presents original research on the clinical significance of TFRC in LGG and its association with tumor immunity, using various bioinformatics methods and mathematical models, immunohistochemical experiments, and single-cell analysis. The study also reveals the molecular function and mechanisms of TFRC through gene ontology (GO), Kyoto Encyclopedia of Genes and Genomes (KEGG), and gene set enrichment analysis (GSEA). It proposes TFRC as a potential prognostic biomarker and an immunotherapeutic target for glioma.	1. Yes, the publication involves studies on human as primary research subjects. 2. Yes, the publication involves studies on patients with glioma. 3. Yes, the publication explicitly mentions the study involves treatment of patients with immunotherapy. 4. Yes, the publication is an original research study involving data analysis and experimental validation. 5. Yes, the publication meets all the mentioned criteria. 6. {"answer of action 1": "Yes", "answer of action 2": "Yes", "answer of action 3": "Yes", "answer of action 4": "Yes", "answer of action 5": "Yes"}	No. This publication does not meet the criteria. It does not mention any treatment involving immunotherapies for patients with glioma.	{ "answer of action 1": "Yes", "answer of action 2": "Yes", "answer of action 3": "Yes" }	Yes									Y	Y	NS	Y	Yes	Yes	No	Yes	Yes	Yes
35606087	162	2022	2022-05-23	10.1136/jitc-2022-004644	Inhibition of D-2HG leads to upregulation of a proinflammatory gene signature in a novel HLA-A2/HLA-DR1 transgenic mouse model of IDH1R132H-expressing glioma	Title: Inhibition of D-2HG leads to upregulation of a proinflammatory gene signature in a novel HLA-A2/HLA-DR1 transgenic mouse model of IDH1R132H-expressing glioma. Abstract: Long-term prognosis of WHO grade II, isocitrate dehydrogenase (IDH)-mutated low-grade glioma (LGG) is poor due to high risks of recurrence and malignant transformation into high-grade glioma. Immunotherapy strategies are attractive given the relatively intact immune system of patients with LGG and the slow tumor growth rate. However, accumulation of the oncometabolite D-2-hydroxyglutarate (D-2HG) in IDH-mutated gliomas leads to suppression of inflammatory pathways in the tumor microenvironment, thereby contributing to the 'cold' tumor phenotype. Inhibiting D-2HG production presents an opportunity to generate a robust antitumor response following tumor antigen vaccination and immune checkpoint blockade. An IDH1<sup>R132H</sup> glioma model was created in syngeneic <i>HLA-A2/HLA-DR1</i>-transgenic mice, allowing us to evaluate the vaccination with the human leukocyte antigens (HLA)-DR1-restricted, IDH1<sup>R132H</sup> mutation-derived neoepitope. The effects of an orally available inhibitor of mutant IDH1 and IDH2, AG-881, were evaluated as monotherapy and in combination with the IDH1<sup>R132H</sup> peptide vaccination or anti-PD-1 immune checkpoint blockade. The <i>HLA-A2/HLA-DR1</i>-syngeneic IDH1<sup>R132H</sup> cell line expressed the IDH1 mutant protein and formed D-2HG producing orthotopic gliomas in vivo. Treatment of tumor-bearing mice with AG-881 resulted in a reduction of D-2HG levels in IDH1<sup>R132H</sup> glioma cells (10 fold) and tumor-associated myeloid cells, which demonstrated high levels of intracellular D-2HG in the IDH1<sup>R132H</sup> gliomas. AG-881 monotherapy suppressed the progression of IDH1<sup>R132H</sup> gliomas in a CD4<sup>+</sup> and CD8<sup>+</sup> cell-dependent manner, enhanced proinflammatory IFN??-related gene expression, and increased the number of CD4<sup>+</sup> tumor-infiltrating T-cells. Prophylactic vaccination with the HLA-DR1-restricted IDH1<sup>R132H</sup> peptide or tumor-associated HLA-A2-restricted peptides did not enhance survival of tumor-bearing animals; however, vaccination with both HLA-A2-IDH1<sup>R132H</sup> and DR1-IDH1<sup>R132H</sup> peptides in combination with the IDH inhibitor significantly prolonged survival. Finally, tumor-bearing mice treated with both AG-881 and a PD-1 blocking antibody demonstrated improved survival when compared with either treatment alone. The development of effective IDH1<sup>R132H</sup>-targeting vaccine may be enhanced by integration with HLA class I-restricted cytotoxic T cell epitopes and AG-881. Our <i>HLA-A2/HLA-DR1</i>-syngeneic IDH1<sup>R132H</sup> glioma model should allow us to evaluate key translational questions related to the development of novel strategies for patients with IDH-mutant glioma.	Exclude in title and abstract screen	No	0					No. This study uses a transgenic mouse model, not human subjects, as primary research subjects.	Yes. This publication meets our criteria as it involves patients with glioma and specifically focuses on a mouse model of IDH1R132H-expressing glioma, which is a subtype of glioma.	Yes. The abstract explicitly mentions the treatment with an IDH inhibitor (AG-881) and also mentions the use of anti-PD-1 immune checkpoint blockade, both of which are immunotherapies. The abstract also mentions peptide vaccination, which is another immunotherapy. Therefore, the study involves treatment of patients with immunotherapies.	Yes, it meets the criteria as it reports on original research on a novel mouse model and evaluates the effects of a treatment in a CD4+/CD8+ cell-dependent manner and reports new findings on D-2HG inhibition and vaccine development.	1. Yes, the publication involves human research subject. 2. Yes, the publication involves patients with glioma. 3. Yes, the publication explicitly mentions the study involves immune checkpoint blockade (e.g. anti-PD-1), peptide vaccination, and an orally available inhibitor of mutant IDH1 and IDH2, AG-881. 4. Yes, the publication is original research with animal models. 5. Yes, the publication meets all the criteria. 6. {"answer of action 1": "Yes", "answer of action 2": "Yes", "answer of action 3": "Yes", "answer of action 4": "Yes", "answer of action 5": "Yes"}	Yes. This study meets all the stated criteria. Reasons: 1) The study uses human as primary research subject. 2) The study involves patients with glioma (specifically, IDH1R132H-expressing glioma). 3) The title and abstract mention that the study involves treatment of patients with immunotherapies, including immune checkpoint inhibitors (such as anti-PD-1), peptide vaccination, and the IDH inhibitor (AG-881). 4) The study is original research and does not fall under the categories of reviews, protocols, or case reports with less than five patients.	{'answer of action 1': 'Yes', 'answer of action 2': 'Yes', 'answer of action 3': 'Yes'}	Yes									N	Y	Y	Y	No	Yes	Yes	No	Yes	Yes
28076333	163	2017	2017-01-12	10.18632/oncotarget.14553	Surgical debulking promotes recruitment of macrophages and triggers glioblastoma phagocytosis in combination with CD47 blocking immunotherapy	Title: Surgical debulking promotes recruitment of macrophages and triggers glioblastoma phagocytosis in combination with CD47 blocking immunotherapy. Abstract: Surgical resection is a standard component of treatment in the clinical management of patients with glioblastoma multiforme (GBM). However, experimental therapies are rarely investigated in the context of tumor debulking in preclinical models. Here, a surgical debulking GBM xenograft model was developed in nude rats, and was used in combination with CD47 blocking immunotherapy, a novel treatment strategy that triggers phagocytosis of tumor cells by macrophages in diverse cancer types including GBM. Orthotopic patient-derived xenograft tumors expressing CD47 were resected at 4 weeks after implantation and immediately thereafter treated with anti-CD47 or control antibodies injected into the cavity. Debulking prolonged survival (median survival, 68.5 vs 42.5 days, debulking and non-debulking survival times, respectively; n = 6 animals/group; P = 0.0005). Survival was further improved in animals that underwent combination treatment with anti-CD47 mAbs (median survival, 81.5 days vs 69 days, debulking + anti-CD47 vs debulking + control IgG, respectively; P = 0.0007). Immunohistochemistical staining of tumor sections revealed an increase in recruitment of cells positive for CD68, a marker for macrophages/immune cell types, to the surgical site (50% vs 10%, debulking vs non-debulking, respectively). Finally, analysis of tumor protein lysates on antibody microarrays demonstrated an increase in pro-inflammatory cytokines, such as CXCL10, and a decrease in angiogenic proteins in debulking + anti-CD47 vs non-debulking + IgG tumors. The results indicated that surgical resection combined with anti-CD47 blocking immunotherapy promoted an inflammatory response and prolonged survival in animals, and is therefore an attractive strategy for clinical translation.	Exclude in title and abstract screen	No	0					Yes. This publication meets the criteria as it uses human-derived glioblastoma multiforme xenograft tumors for preclinical experiments and investigates the combination of surgical debulking and anti-CD47 immunotherapy to improve survival in animals. However, it should be noted that the primary research subjects are rats and not humans.	Yes. This publication meets our criteria as it involves patients with glioblastoma and discusses the effects of surgical resection and immunotherapy treatment on prolonging survival in animal models.	Not sure. Although surgical debulking is mentioned, the abstract does not explicitly mention any of the immunotherapies listed as our criteria. However, it does mention anti-CD47 blocking immunotherapy which can trigger phagocytosis of tumor cells by macrophages in diverse cancer types including GBM. It is possible that this therapy falls under "immune checkpoint inhibitors", but it's not explicitly stated.	Yes. This publication meets our criteria because it presents original research using a preclinical model and investigates the combination of surgical debulking and immunotherapy for the treatment of glioblastoma multiforme.	Action 1: No, the publication does not meet the first criteria since it is a preclinical study that used nude rats as research subjects. Action 2: Yes, the publication meets the second criteria since it involves patients with glioblastoma. Action 3: Yes, the publication meets the third criteria since it explicitly mentions the use of CD47 blocking immunotherapy. Action 4: Yes, the publication meets the fourth criteria since it presents original research. Action 5: No, the publication does not meet all the criteria. Output: {'answer of action 1': 'No', 'answer of action 2': 'Yes', 'answer of action 3': 'Yes', 'answer of action 4': 'Yes', 'answer of action 5': 'No'}	Yes, this study meets all the criteria: (1) The study uses human as primary research subjects. (2) The study involves patients with glioblastoma multiforme (GBM). (3) The title and abstract explicitly mention the use of CD47 blocking immunotherapy, which is an immune checkpoint inhibitor. (4) The study is original research and not a review or case report, and it involves a preclinical model with more than five animals. Therefore, the study meets all the criteria.	{ "answer of action 1": "Yes", "answer of action 2": "Yes", "answer of action 3": "Yes" }	Yes									Y	Y	NS	Y	Yes	No	Yes	Yes	Yes	Yes
22539003	164	2012	2012-04-28	10.1038/cdd.2012.44	A BMP7 variant inhibits the tumorigenic potential of glioblastoma stem-like cells	Title: A BMP7 variant inhibits the tumorigenic potential of glioblastoma stem-like cells. Abstract: Glioblastoma multiforme (GBM) is among the most aggressive tumor types and is essentially an incurable malignancy characterized by resistance to chemo-, radio-, and immunotherapy. GBM is maintained by a hierarchical cell organization that includes stem-like, precursor, and differentiated cells. Recurrence and maintenance of the tumor is attributed to a small population of undifferentiated tumor-initiating cells, defined as glioblastoma stem-like cells (GSLCs). This cellular hierarchy offers a potential treatment to induce differentiation of GSLCs away from tumor initiation to a more benign phenotype or to a cell type more amenable to standard therapies. Bone morphogenetic proteins (BMPs), members of the TGF-?? superfamily, have numerous biological activities including control of growth and differentiation. In vitro, a BMP7 variant (BMP7v) decreased primary human GSLC proliferation, endothelial cord formation, and stem cell marker expression while enhancing neuronal and astrocyte differentiation marker expression. In subcutaneous and orthotopic GSLC xenografts, which closely reproduce the human disease, BMP7v decreased tumor growth and stem cell marker expression, while enhancing astrocyte and neuronal differentiation compared with control mice. In addition, BMP7v reduced brain invasion, angiogenesis, and associated mortality in the orthotopic model. Inducing differentiation of GSLCs and inhibiting angiogenesis with BMP7v provides a potentially powerful and novel approach to the treatment of GBM.	Exclude in title and abstract screen	No	0					Yes. The publication uses human glioblastoma stem-like cells as primary research subjects.	Yes, this publication meets our criteria because it involves patients with glioblastoma multiforme, specifically the glioblastoma stem-like cells.	No. The title and abstract do not mention any of the listed immunotherapies. The study focuses on the effects of a BMP7 variant on glioblastoma stem-like cells, but does not involve any of the listed immunotherapies.	Yes. This publication presents original research on the effects of BMP7v on glioblastoma stem-like cells (GSLCs) both in vitro and in vivo. It proposes a potential therapy for GBM by inducing differentiation of GSLCs and inhibiting angiogenesis with BMP7v.	1. No 2. Yes 3. No 4. Yes 5. No (Does not meet criteria 3) { "answer of action 1": "No", "answer of action 2": "Yes", "answer of action 3": "No", "answer of action 4": "Yes", "answer of action 5": "No" }	Yes. This publication meets all the mentioned criteria. (1) It involves human subjects as the primary research subjects. (2) It involves patients with glioblastoma, a type of glioma. (3) The title and abstract explicitly mention the study involving the treatment of patients with immune checkpoint inhibitors (BMP7v). (4) It is an original research article, not a review or case report, and the study involves in vivo experiments with xenograft models.	Answer of action 1: Yes Answer of action 2: Yes Answer of action 3: Yes	Yes									Y	Y	N	Y	No	No	Yes	Yes	Yes	Yes
25677619	165	2015	2015-02-14	10.1016/j.bbrc.2015.02.003	Transgene-derived overexpression of miR-17-92 in CD8+ T-cells confers enhanced cytotoxic activity	Title: Transgene-derived overexpression of miR-17-92 in CD8+ T-cells confers enhanced cytotoxic activity. Abstract: MicroRNAs (miRs) play important roles in regulation of a variety of cell functions, including immune responses. We have previously demonstrated that miR-17-92 expression in T-cells enhances Th1 phenotype and provides a long-term protection against glioblastoma when co-expressed as a transgene in T-cells along with a chimeric antigen receptor. To further elucidate the function of miR-17-92 in tumor antigen-specific CD8(+) T-cells, we generated transgenic (Tg) mice in which CD8(+) T-cells overexpress transgene-derived miR-17-92 under the lck promoter as well as T-cell receptor specific for human gp10025-33 (Pmel-1) (miR-17-92/Pmel-Tg). CD8(+) T-cells from miR-17-92/Pmel-Tg mice demonstrated enhanced interferon (IFN)-?? production and cytotoxicity in response to the cognate antigen compared with those from control Pmel-Tg mice without the transgene for miR-17-92. In addition, miR-17-92/Pmel-Tg mouse-derived CD8(+)CD44(+) T-cells demonstrated increased frequencies of cells with memory phenotypes and IFN-?? production. We also found that miR-17-92/Pmel-Tg-derived CD8(+) T-cells expressed decreased levels of transforming growth factor (TGF)-?? type II receptor (TGFBR2) on their surface, thereby resisting against suppressive effects of TGF-??1. Our findings suggest that engineering of tumor antigen-specific CD8(+) T-cells to express miR-17-92 may improve the potency of cancer immunotherapy.	Exclude in title and abstract screen	No	0					Yes, the publication meets the criteria because it involves transgenic mice as a model to study the effects of miR-17-92 expression in CD8+ T-cells, which are human immune cells. The study aims to improve cancer immunotherapy, which is relevant to human health.	No. The publication discusses the effect of miR-17-92 expression on CD8+ T-cells in response to glioblastoma, but it does not involve patients with glioma, glioblastoma, astrocytoma, or oligodendroglioma. The study was done using transgenic mice.	Not sure. While the study involves tumor antigen-specific CD8+ T-cells, it does not explicitly mention any of the listed immunotherapies. The study involves overexpression of miR-17-92 in T-cells, which may improve the potency of cancer immunotherapy, but it does not specify if any particular immunotherapy was used.	Yes, this publication meets our criteria as it reports original research on the effects of overexpression of miR-17-92 in CD8+ T-cells and its potential use in cancer immunotherapy.	1. No 2. Yes 3. No 4. Yes 5. No 6. {"answer of action 1": "No", "answer of action 2": "Yes", "answer of action 3": "No", "answer of action 4": "Yes", "answer of action 5": "No"}	Yes. This publication meets all the criteria mentioned. - It involves human subjects as it mentions CD8+ T-cells in mice. - It involves patients with glioblastoma as it mentions the protection against glioblastoma. - It explicitly mentions the study involves treatment with transgene-derived miR-17-92 in T-cells as a form of immunotherapy. - It is original research as it describes the generation and characterization of transgenic mice and their T-cell responses.	{ "answer of action 1": "Yes", "answer of action 2": "Yes", "answer of action 3": "Yes" }	Yes									Y	N	NS	Y	No	No	Yes	No	Yes	Yes
28198370	166	2017	2017-02-16	10.1038/ncomms14278	Smac mimetics synergize with immune checkpoint inhibitors to promote tumour immunity against glioblastoma	Title: Smac mimetics synergize with immune checkpoint inhibitors to promote tumour immunity against glioblastoma. Abstract: Small-molecule inhibitor of apoptosis (IAP) antagonists, called Smac mimetic compounds (SMCs), sensitize tumours to TNF-??-induced killing while simultaneously blocking TNF-?? growth-promoting activities. SMCs also regulate several immunomodulatory properties within immune cells. We report that SMCs synergize with innate immune stimulants and immune checkpoint inhibitor biologics to produce durable cures in mouse models of glioblastoma in which single agent therapy is ineffective. The complementation of activities between these classes of therapeutics is dependent on cytotoxic T-cell activity and is associated with a reduction in immunosuppressive T-cells. Notably, the synergistic effect is dependent on type I IFN and TNF-?? signalling. Furthermore, our results implicate an important role for TNF-??-producing cytotoxic T-cells in mediating the anti-cancer effects of immune checkpoint inhibitors when combined with SMCs. Overall, this combinatorial approach could be highly effective in clinical application as it allows for cooperative and complimentary mechanisms in the immune cell-mediated death of cancer cells.	Exclude in title and abstract screen	No	0					Yes, because the publication reports on the use of immune checkpoint inhibitors and Smac mimetic compounds in mouse models of glioblastoma, which involves human subjects.	Yes. This publication meets the criteria as it involves glioblastoma in mouse models, which is a type of glioma. Additionally, the study discusses the use of immune checkpoint inhibitors in combination with other therapeutics in a manner that may be useful for treating glioblastoma in patients.	Yes, this publication meets the criteria. The abstract mentions the use of immune checkpoint inhibitors and their combination with Smac mimetic compounds for the treatment of glioblastoma in mouse models, highlighting the role of cytotoxic T-cell activity and the reduction of immunosuppressive T-cells.	Yes. This publication describes original research on the combination of Smac mimetic compounds with immune checkpoint inhibitors for the treatment of glioblastoma. The study used mouse models and demonstrates that the combination therapy can provide durable cures where single-agent therapy is ineffective. The study also provides mechanistic insights into the anti-cancer effects of the combination therapy.	1. Yes, the publication uses humans as primary research subject. 2. Yes, the publication involves patients with glioblastoma. 3. Yes, the title and abstract explicitly mention that the study involves immune checkpoint inhibitors. 4. Yes, the publication is original research. 5. Yes, the publication meets all the four criteria. 6. {"answer of action 1": "Yes", "answer of action 2": "Yes", "answer of action 3": "Yes", "answer of action 4": "Yes", "answer of action 5": "Yes"}	Yes, this publication meets all the criteria. 1) It involves human subjects as primary research subjects. 2) It involves patients with glioblastoma. 3) The title and abstract explicitly mention the involvement of immune checkpoint inhibitors (combination therapy with Smac mimetics). 4) The publication describes original research.	{ "answer of action 1": "Yes", "answer of action 2": "Yes", "answer of action 3": "Yes" }	Yes									Y	Y	Y	Y	Yes	Yes	Yes	Yes	Yes	Yes
25783630	167	2015	2015-03-19	10.1007/s10571-015-0170-1	Extracellular Matrix Glycoprotein-Derived Synthetic Peptides Differentially Modulate Glioma and Sarcoma Cell Migration	Title: Extracellular Matrix Glycoprotein-Derived Synthetic Peptides Differentially Modulate Glioma and Sarcoma Cell Migration. Abstract: Glycoproteins of the extracellular matrix (ECM) regulate proliferation, migration, and differentiation in numerous cell lineages. ECM functions are initiated by small peptide sequences embedded in large constituents that are recognized by specific cellular receptors. In this study, we have investigated the biological effects of peptides derived from collagen type IV and tenascin-C compared to the well-known RGD peptide originally discovered in fibronectin. The influence of glycoproteins and corresponding peptides on the migration of the glioma cell lines U-251-MG and U-373-MG and the sarcoma line S-117 was studied. When the cell lines were tested in a modified Boyden chamber assay on filters coated with the ECM glycoproteins, glioma cells showed a strong migration response on tenascin-C and the basal lamina constituent collagen IV, in contrast to S-117 cells. In order to identify relevant stimulatory motifs, peptides derived from fibronectin (6NHX-GRGDSF), tenascin-C (TN-C, VSWRAPTA), and collagen type IV (MNYYSNS) were compared, either applied in solution in combination with ECM glycoprotein substrates, in solution in the presence of untreated membranes, or coated on the filters of the Boyden chambers. Using this strategy, we could identify the novel tenascin-C-derived peptide motif VSWRAPTA as a migration stimulus for glioma cells. Furthermore, while kin peptides generally blocked the effects of the respective homologous ECM proteins, unexpected effects were observed in heterologous situations. There, in several cases, addition of soluble peptides strongly boosted the response to the coated ECM proteins. We propose that peptides may synergize or antagonize each other by stimulating different signaling pathways.	Exclude in title and abstract screen	No	0					Yes. This publication meets the criteria as it focuses on the biological effects of peptides on human glioma cell lines U-251-MG and U-373-MG and the sarcoma line S-117. The study uses human cells as primary research subjects and investigates their behavior in response to specific stimuli.	Not sure. The abstract does not clearly state whether patients with glioma, glioblastoma, astrocytoma, or oligodendroglioma were involved in the study.	Not sure. While the abstract mentions peptides derived from different extracellular matrix glycoproteins with potential effects on cell migration, it does not explicitly mention any of the specified immunotherapies.	Yes, this publication meets the criteria of original research. The study aimed to investigate the biological effects of peptides derived from collagen type IV and tenascin-C compared to the well-known RGD peptide for the migration of the glioma cell lines U-251-MG and U-373-MG and the sarcoma line S-117. The authors used a modified Boyden chamber assay to test the cells on filters coated with ECM glycoproteins and identified a novel tenascin-C-derived peptide motif as a migration stimulus for glioma cells. The authors used a strategy of identifying relevant stimulatory motifs and showed that peptides may synergize or antagonize each other by stimulating different signaling pathways.	1. The publication does involve human as primary research subject. No. 2. The publication does not involve patients with glioma, glioblastoma, astrocytoma, oligodendroglioma. No. 3. The title and abstract do not explicitly mention that the study involves treatment of patients with any immunotherapies. No. 4. The publication is a research study. Yes. 5. The publication does not meet all the criteria. No. 6. {'answer of action 1': 'No', 'answer of action 2': 'No', 'answer of action 3': 'No', 'answer of action 4': 'Yes', 'answer of action 5': 'No'}	No. Although the study involves glioma cells, it does not involve patients with glioma or any of the specified immunotherapies. Additionally, it is a cell-based study rather than a study using human subjects.	{ "answer of action 1": "Yes", "answer of action 2": "Yes", "answer of action 3": "Yes" }	Yes									Y	NS	NS	Y	Yes	No	No	Yes	Yes	Yes
11014444	168	2000	2000-10-03	10.1097/00006123-200010000-00050	Limitations of the C6/Wistar rat intracerebral glioma model: implications for evaluating immunotherapy	Title: Limitations of the C6/Wistar rat intracerebral glioma model: implications for evaluating immunotherapy. Abstract: Intracranial rat glioma models are a useful method for evaluating the efficacy and toxicity of novel therapies for malignant glioma. The C6/Wistar model has been used extensively as a reproducible in vivo model for studying primary brain tumors including anti-glioma immune responses. The objective of the present study is to provide in vivo evidence that the C6 rat glioma model is allogeneic within Wistar rats and is therefore inappropriate for evaluating immune responses. Growth patterns and immune responses of C6 cells implanted into the brain and flank of Wistar rats were analyzed and compared to an immunogenic syngeneic model (9L/Fischer). Wistar rats with C6 tumors developed a potent humoral and cellular immune response to the tumor. Wistar rats given simultaneous flank and intracerebral tumors had a survival rate of 100% compared to an 11% survival rate in control animals receiving only intracranial C6 cells. The C6 rat glioma induces a vigorous immune reaction that may mimic a specific anti-tumor response in Wistar rats. Efficacy of immunotherapy within this model must be cautiously interpreted.	Exclude in title and abstract screen	No	0					Yes. This publication mentions the use of Wistar rats as a model for studying primary brain tumors and evaluating anti-glioma immune responses. It involves the use of Wistar rats as primary research subjects and evaluates immune responses.	Not sure. While the study mentions a rat glioma model, it does not specify whether it involves glioma, glioblastoma, astrocytoma, or oligodendroglioma.	Yes. This publication explicitly mentions that the study involves evaluating the efficacy and toxicity of novel therapies, in this case immunotherapy, for malignant glioma, and compares the immune responses of different tumor models including an immunogenic syngeneic model. It also mentions specifically the C6/Wistar rat intracerebral glioma model.	Yes. This publication presents original research analyzing the C6/Wistar rat intracerebral glioma model and its limitations for evaluating immunotherapy. The study provides in vivo evidence and compares the immune responses of the C6/Wistar model to a syngeneic model.	1. Yes 2. Yes 3. No 4. Yes 5. No 6. {'answer of action 1': 'Yes', 'answer of action 2': 'Yes', 'answer of action 3': 'No', 'answer of action 4': 'Yes', 'answer of action 5': 'No'}	No. While the study involves the treatment of patients with glioma, it does not meet the criteria of using human subjects as primary research subjects. Additionally, the title and abstract do not explicitly mention any of the specified immunotherapies.	{ "answer of action 1": "Yes", "answer of action 2": "No", "answer of action 3": "No" }	Yes.									Y	NS	Y	Y	Yes	No	No	Yes	No	Yes
22144022	169	2011	2011-12-07	10.1002/cmmi.444	A new optical imaging probe targeting αVβ3 integrin in glioblastoma xenografts	Title: A new optical imaging probe targeting ??V??3 integrin in glioblastoma xenografts. Abstract: ??(V)??(3) Integrins are a widely recognized target for in vivo molecular imaging of pathological conditions such as inflammation, cancer and rheumatoid arthritis. We have evaluated the sensitivity of a new, near-infrared fluorescence (NIRF), RGD cyclic probe (DA364) in noninvasive detection of ??(V) ??(3) integrin-overexpressing tumors. DA364's binding affinity for ??(V)??(3) integrin was first evaluated in vitro. Human ??(V)??(3) integrin-positive, U-87 MG glioblastoma cells were then xenografted in nude mice, and DA364 was injected intravenously (i.v.) to evaluate its in vivo distribution, specificity and sensitivity in comparison with a commercially available probe. DA364 bound ??(V)??(3) integrin on U-87 MG cells with high affinity and specificity, both in vitro and in vivo. This binding specificity was corroborated by the strong inhibition of its tumor uptake induced by nonfluorescent, cyclic-RGD peptides. Ex vivo analysis showed that DA364 accumulated at the tumor site, whereas very low levels were detected in liver and spleen. In conclusion, DA364 allows sensitive and specific detection of transplantable glioblastoma by NIRF imaging, and is thus a promising candidate for the elaboration of imaging and therapeutic probes for ??(V)??(3) integrin-overexpressing tumors.	Exclude in title and abstract screen	No	0					Not sure. The title and abstract suggest the study involves glioblastoma xenografts in mice, and while human cells were used to create the tumors, it is unclear if human participants were involved in the study. Further information is needed to determine if the study meets the criteria.	No. This publication discusses a study on optical imaging probe targeting ??V??3 integrin in glioblastoma xenografts; however, it does not involve patients with glioma, glioblastoma, astrocytoma, or oligodendroglioma. Instead, the study was conducted on U-87 MG glioblastoma cells that were xenografted onto nude mice.	No. The title and abstract do not mention any of the specified immunotherapies that involve treatment of patients. Instead, it discusses the use of a new optical imaging probe for detection of tumors in vivo.	Yes, this publication meets the criteria of original research as it describes a new optical imaging probe for a specific target. It meets the criteria as it is not a review nor a protocol. Additionally, it involves experiments with a sample of mice to assess the sensitivity and specificity of the new binding agent for tumor detection, making it an original research publication.	Action 1: No (the publication doesn't mention any human as a research subject) Action 2: Yes (the publication involves patients with glioblastoma) Action 3: No (the publication doesn't explicitly mention the use of any immunotherapies) Action 4: Yes (the publication describes original research) Action 5: No JSON object: {'answer of action 1': 'No', 'answer of action 2': 'Yes', 'answer of action 3': 'No', 'answer of action 4': 'Yes', 'answer of action 5': 'No'}	No, this publication does not meet all the criteria. Although it involves human glioblastoma cells in an animal model, it does not explicitly mention the use of any of the mentioned immunotherapies. Additionally, it focuses on an optical imaging probe rather than a treatment modality.	{ "answer of action 1": "Yes", "answer of action 2": "Yes", "answer of action 3": "Yes" }	Yes									NS	N	N	Y	No	No	No	No	Yes	Yes
36309223	170	2022	2022-10-29	10.1016/j.lfs.2022.121132	Preclinical gene therapy in glioblastoma multiforme: Using olfactory ensheathing cells containing a suicide gene	Title: Preclinical gene therapy in glioblastoma multiforme: Using olfactory ensheathing cells containing a suicide gene. Abstract: Glioblastoma multiforme (GBM) is the most malignant type of brain tumor resistant to current treatments. Recently, suicide gene therapy with the Herpex Simplex Virus thymidine kinase (HSV-tk) gene has been developed with high therapeutic potency, even in clinical trials. The primary challenge to establishing a gene therapy strategy is how to transfer the desired gene into the tumor site. The olfactory ensheathing cells (OECs) secreting neurotropic and anti-inflammatory factors have a high migration capacity, making them applicable for gene therapy. We examined our new construct OECs containing the HSV-tk gene for their migration and tumoricidal ability in animal models of GBM. Isolated OECs were transduced by the HSV-tk gene (OEC-tks). OEC-tks or PBS were injected ipsilaterally or contralaterally into the tumor-bearing rats, followed by gancyclovir (GCV) or PBS administration. At the end of the treatment, tumor size, apoptosis, and animal survival were assessed. Our findings demonstrated that tumor size was significantly decreased in OEC-tks ipsilateral and contralateral groups, followed by GCV injections. Furthermore, both groups' pro-apoptotic protein and gene expressions were up-regulated, whereas Bcl-2 protein expression was down-regulated. Besides, apoptosis in the OEC-tks ipsilateral/GCV group was higher in the intratumoral region, and this percentage was higher in the OEC-tks contralateral/GCV group in the peritumoral region. Interestingly, our new construct increased animal survival rate and reduced body weight loss. OECs could serve as a novel carrier for gene therapy, have a high migration capability to the GBM and eventually suppress tumor progression.	Exclude in title and abstract screen	No	0					Yes, this publication meets the criteria as it studies the use of olfactory ensheathing cells containing a suicide gene as a gene therapy strategy in animal models of glioblastoma multiforme. However, the study does not involve human subjects.	Yes, this publication meets our criteria as it involves patients with glioblastoma. However, it is important to note that this study is a preclinical trial, meaning that clinical efficacy in humans has not been evaluated yet.	Not sure. The title and abstract suggest gene therapy for glioblastoma, but it doesn't explicitly state the use of any of the immunotherapies mentioned in the criteria.	Yes, this publication meets the criteria. It is original research using animal models to investigate the efficacy of a novel gene therapy strategy for treating glioblastoma multiforme.	1. Yes 2. Yes 3. No 4. Yes 5. No 6. {'answer of action 1': 'Yes', 'answer of action 2': 'Yes', 'answer of action 3': 'No', 'answer of action 4': 'Yes', 'answer of action 5': 'No'}	Yes. Reasons: (1) The study involves human subjects as it mentions the use of olfactory ensheathing cells (OECs) containing the HSV-tk gene in tumor-bearing rats. (2) The study involves patients with glioblastoma multiforme (GBM), which is a type of glioma. (3) The abstract explicitly mentions the use of gene therapy with the HSV-tk gene, which is a form of immunotherapy. (4) The abstract suggests that the study includes original research involving the examination of the new construct OECs containing the HSV-tk gene, tumor size assessment, apoptosis and survival analysis in animal models of GBM.	{ "answer of action 1": "Yes", "answer of action 2": "Yes", "answer of action 3": "Yes" }	Yes									Y	Y	NS	Y	Yes	No	Yes	Yes	Yes	Yes
25047810	171	2014	2014-07-23	10.1371/journal.pone.0102499	Choindroitinase ABC I-mediated enhancement of oncolytic virus spread and anti tumor efficacy: a mathematical model	Title: Choindroitinase ABC I-mediated enhancement of oncolytic virus spread and anti tumor efficacy: a mathematical model. Abstract: Oncolytic viruses are genetically engineered viruses that are designed to kill cancer cells while doing minimal damage to normal healthy tissue. After being injected into a tumor, they infect cancer cells, multiply inside them, and when a cancer cell is killed they move on to spread and infect other cancer cells. Chondroitinase ABC (Chase-ABC) is a bacterial enzyme that can remove a major glioma ECM component, chondroitin sulfate glycosoamino glycans from proteoglycans without any deleterious effects in vivo. It has been shown that Chase-ABC treatment is able to promote the spread of the viruses, increasing the efficacy of the viral treatment. In this paper we develop a mathematical model to investigate the effect of the Chase-ABC on the treatment of glioma by oncolytic viruses (OV). We show that the model's predictions agree with experimental results for a spherical glioma. We then use the model to test various treatment options in the heterogeneous microenvironment of the brain. The model predicts that separate injections of OV, one into the center of the tumor and another outside the tumor will result in better outcome than if the total injection is outside the tumor. In particular, the injection of the ECM-degrading enzyme (Chase-ABC) on the periphery of the main tumor core need to be administered in an optimal strategy in order to infect and eradicate the infiltrating glioma cells outside the tumor core in addition to proliferative cells in the bulk of tumor core. The model also predicts that the size of tumor satellites and distance between the primary tumor and multifocal/satellite lesions may be an important factor for the efficacy of the viral therapy with Chase treatment.	Exclude in title and abstract screen	No	0					Not sure. The abstract mentions the use of human tumors to develop a mathematical model on the effect of an enzyme on the spread of oncolytic viruses in gliomas. However, it is unclear whether the publication involves any direct research on human subjects.	Not sure. The abstract mentions glioma, but it does not clarify if patients with glioma were involved in the study, so it is unclear if it meets our criteria.	Not sure. While the abstract discusses oncolytic viruses and their treatment of glioma, it does not explicitly mention any of the specific immunotherapies listed in the criteria. The mention of Chase-ABC as an ECM-degrading enzyme does not necessarily qualify it as a specific immunotherapy.	Yes. This paper is original research that develops a mathematical model to investigate the effect of using Chondroitinase ABC as an enhancer for oncolytic virus treatment on glioma. The model predicts optimal treatment strategies based on the heterogeneous microenvironment of the brain.	1. No (there is no explicit mention of human subjects in the study) 2. Yes (the study involves patients with glioma) 3. No (there is no explicit mention of any immunotherapies used in the study) 4. Yes (the study involves a mathematical model) 5. No 6. {"answer of action 1": "No", "answer of action 2": "Yes", "answer of action 3": "No", "answer of action 4": "Yes", "answer of action 5": "No"}	No, it does not meet all the criteria. Reasons: 1. The publication does not explicitly state that human subjects were used in the study. 2. The publication does mention glioma, but it does not mention glioblastoma, astrocytoma, or oligodendroglioma. 3. While the publication discusses oncolytic viruses and the use of an enzyme (Chase-ABC) to enhance their spread, it does not explicitly mention the specific immunotherapies listed (immune checkpoint inhibitors, peptide vaccination, dendritic cell vaccination, adoptive transfer of effector lymphocytes, chimeric antigen receptor T-cell therapy, or oncolytic viral vectors therapy). 4. It is unclear from the abstract whether the publication is original research or a mathematical model based on experimental results.	{ "answer of action 1": "Yes", "answer of action 2": "Yes", "answer of action 3": "Yes" }	Yes									NS	NS	NS	Y	Yes	No	No	Yes	Yes	Yes
31790777	172	2020	2019-12-03	10.1016/j.virusres.2019.197829	Persistent HCMV infection of a glioblastoma cell line contributes to the development of resistance to temozolomide	Title: Persistent HCMV infection of a glioblastoma cell line contributes to the development of resistance to temozolomide. Abstract: Glioblastoma multiforme (GBM) is the most aggressive form of primary human gliomas. While chemotherapy using the DNA alkylating agent temozolomide (TMZ) is a first line treatment for GBMs, the development of resistance to TMZ is a common limitation to successful treatment. Human Cytomegalovirus (HCMV) is a ubiquitous ??-herpesvirus that establishes a lifelong infection latent infection in host haematopoetic cells, where lytic replication of the virus is silenced. HCMV can also establish a persistent infection in hosts, where low levels of virus are lytically produced. Furthermore, multiple studies have identified HCMV DNA and/or proteins in human GBM samples, and have shown that acute infection with HCMV confers a glioblastoma stem cell (GSC) phenotype, further supporting an oncomodulatory role for HCMV in GBM progression and severity. In this current study, we examined the long-term effects of HCMV persistence to cell viability, cell proliferation, and the development of TMZ resistance over time using a glioblastoma cell line known as LN-229. Persistent HCMV infections were established and maintained in this cell line for 30 weeks without the addition of new virus. Here, we report that HCMV persistence in this cell line resulted in increased cell viability, increased cell proliferation, and a marked resistance to the DNA alkylating agent, TMZ, over time, suggesting that low levels of lytically replicating HCMV could contribute to tumor progression in GBM.	Exclude in title and abstract screen	No	0					Yes, the publication meets the criteria as it involves the use of primary human glioblastoma cell line and thus humans as primary research subjects.	Yes. Reason: The publication involves patients with glioblastoma, which meets our criteria. The abstract specifically mentions studying the effects of HCMV persistence in a glioblastoma cell line, so it is reasonable to assume that the study pertains to glioblastoma patients.	No. This publication does not meet the criteria as it does not explicitly mention the treatment of patients with any of the immunotherapies listed.	Yes, this publication meets the criteria as it is an original research study examining the effects of HCMV persistence on cell viability, cell proliferation, and the development of TMZ resistance using a glioblastoma cell line. It is not a review, protocol, or case report with less than five patients.	1. No, the publication does not meet the first criteria since it does not involve direct study on human subjects. 2. Yes, the publication meets the second criteria as it involves glioblastoma, which is one of the specified types of tumors. 3. No, the publication does not meet the third criteria since it does not explicitly mention any of the specified immunotherapies. 4. Yes, the publication meets the fourth criteria as it reports original research. 5. No, the publication does not meet all four criteria. 6. {"answer of action 1": "No", "answer of action 2": "Yes", "answer of action 3": "No", "answer of action 4": "Yes", "answer of action 5": "No"}	No. This publication does not meet all the criteria. Reasons: 1) It is not clear if this study involves human subjects as the primary research subjects. 2) While the study focuses on glioblastoma, it does not explicitly mention patients with glioma, glioblastoma, astrocytoma, or oligodendroglioma. 3) The study does not mention the use of any specific immunotherapies like immune checkpoint inhibitors, peptide vaccination, dendritic cell vaccination, adoptive transfer of effector lymphocytes, chimeric antigen receptor (CAR) T-cell therapy, or oncolytic viral vector therapy. 4) It is not clear if this study is original research or a review, protocol, or case report with less than five patients.	{ "answer of action 1": "Yes", "answer of action 2": "Yes", "answer of action 3": "Yes" }	Yes									Y	Y	N	Y	No	No	No	Yes	Yes	Yes
34641956	173	2021	2021-10-13	10.1186/s13073-021-00979-8	Intra-patient stability of tumor mutational burden from tissue biopsies at different time points in advanced cancers	Title: Intra-patient stability of tumor mutational burden from tissue biopsies at different time points in advanced cancers. Abstract: Tumor mutational burden (TMB) may be a predictive biomarker of immune checkpoint inhibitor (ICI) responsiveness. Genomic landscape heterogeneity is a well-established cancer feature. Molecular characteristics may differ even within the same tumor specimen and undoubtedly evolve with time. However, the degree to which TMB differs between tumor biopsies within the same patient has not been established. We curated data on 202 patients enrolled in the PREDICT study (NCT02478931), seen at the University of California San Diego (UCSD), who had 404 tissue biopsies for TMB (two per patient, mean of 722?€?days between biopsies) to assess difference in TMB before and after treatment in a pan-cancer cohort. We also performed an orthogonal analysis of 2872 paired pan-solid tumor biopsies in the Foundation Medicine database to examine difference in TMB between first and last biopsies. The mean (95% CI) TMB difference between samples was 0.583 [- 0.900-2.064] (p = 0.15). Pearson correlation showed a flat line for time elapsed between biopsies versus TMB change indicating no correlation (R<sup>2</sup> = 0.0001; p = 0.8778). However, in 55 patients who received ICIs, there was an increase in TMB (before versus after mean mutations/megabase [range] 12.50 [range, 0.00-98.31] versus 14.14 [range, 0.00-100.0], p = 0.025). Analysis of 2872 paired pan-solid tumor biopsies in the Foundation Medicine database also indicated largely stable TMB patterns; TMB increases were only observed in specific tumors (e.g., breast, colorectal, glioma) within certain time intervals. Overall, our results suggest that tissue TMB remains stable with time, though specific therapies such as immunotherapy may correlate with an increase in TMB. NCT02478931 , registered June 23, 2015.	Exclude in title and abstract screen	No	0					Yes, the publication meets the criteria because it involves using human subjects as research subjects to investigate the stability of tumor mutational burden from tissue biopsies in advanced cancers. The study utilized data from 202 patients who had undergone 404 tissue biopsies for TMB and also involved an orthogonal analysis of 2872 paired pan-solid tumor biopsies in the Foundation Medicine database to examine the difference in TMB between first and last biopsies. The study also included 55 patients who received ICIs to investigate the correlation between immunotherapy and an increase in TMB.	Not sure. The abstract mentions glioma but does not specify if the study involves patients with glioma. The study is focused on tumor mutational burden and its stability over time in different types of cancers. The study does include patients with glioma but it is not clear if it meets our criteria.	Yes, this publication meets our criteria as it mentions Immune Checkpoint Inhibitors.	Yes, this publication meets our criteria for original research as it presents new findings based on curated data and analyses.	1. No, the publication does not meet the first criteria as the primary research subject is not human. 2. No, the publication does not meet the second criteria as it does not involve patients with glioma, glioblastoma, astrocytoma, oligodendroglioma. 3. No, the publication does not meet the third criteria as it does not mention any of the specified immunotherapies. 4. Yes, the publication meets the fourth criteria as it is original research instead of reviews, protocol, or case report with less than five patients. 5. No, the publication does not meet all the criteria. 6. {'answer of action 1': 'No', 'answer of action 2': 'No', 'answer of action 3': 'No', 'answer of action 4': 'Yes', 'answer of action 5': 'No'}	No, this publication does not meet all the criteria. While it involves human subjects and mentions glioma and glioblastoma, it does not explicitly mention the use of immunotherapies such as immune checkpoint inhibitors, peptide vaccination, dendritic cell vaccination, adoptive transfer of effector lymphocytes, chimeric antigen receptor (CAR) T-cell therapy, or oncolytic viral vectors therapy. Additionally, it does not specify whether it is an original research study or a review.	{ "answer of action 1": "Yes", "answer of action 2": "No", "answer of action 3": "No" }	No									Y	NS	Y	Y	Yes	No	No	Yes	No	No
30150691	174	2018	2018-08-29	10.1038/s41598-018-30072-x	Angiopep-2/IP10-EGFRvIIIscFv modified nanoparticles and CTL synergistically inhibit malignant glioblastoma	Title: Angiopep-2/IP10-EGFRvIIIscFv modified nanoparticles and CTL synergistically inhibit malignant glioblastoma. Abstract: Preparation of agents that can successfully traverse the blood-brain-barrier (BBB) is a key challenge in brain cancer therapeutics. In this study, angiopep-2 was used as a brain-targeting peptide for preparing multifunctional Angiopep-2-modified poly nanoparticles, angiopep-2 and IP10-EGFRvIIIscFv fusion protein modified nanoparticles. In vitro experiments showed a greater uptake of Angiopep-2 modified nanoparticles, also angiopep-2 and IP10-EGFRvIIIscFv fusion protein modified nanoparticles by bEnd.3 cells versus nanoparticles and nanoparticles modified by IP10-EGFRvIIIscFv. Angiopep-2 and IP10-EGFRvIIIscFv fusion protein modified nanoparticles accumulated in brain tissue after intravenous injection and recruited activated CD8<sup>+</sup> T lymphocytes to location of glioblastoma cells. In vivo experiments to assess anti-glioblastoma effect of angiopep-2 and IP10-EGFRvIIIscFv fusion protein modified nanoparticles showed significantly reduced tumor volume in angiopep-2 and IP10-EGFRvIIIscFv fusion protein modified nanoparticles<sup>+</sup> CD8<sup>+</sup> cytotoxic T lymphocytes group versus in NPs modified by IP10-EGFRvIIIscFv<sup>+</sup> CD8<sup>+</sup> cytotoxic T lymphocytes, CD8<sup>+</sup> cytotoxic T lymphocytes, Angiopep-2 modified nanoparticles<sup>+</sup> CD8<sup>+</sup> cytotoxic T lymphocytes, angiopep-2 and IP10-EGFRvIIIscFv fusion protein modified nanoparticles and PBS groups. Leukocytes infiltrated in brain tissues showed strong anti-glioblastoma activity in angiopep-2 and IP10-EGFRvIIIscFv fusion protein modified nanoparticles<sup>+</sup> CD8<sup>+</sup> cytotoxic T lymphocytes treated mice. Thus, angiopep-2 and IP10-EGFRvIIIscFv fusion protein modified nanoparticles may be useful for brain-targeted delivery and recruitment of activated CD8<sup>+</sup> T lymphocytes to glioblastoma cells.	Exclude in title and abstract screen	No	0					Yes. This study involves the use of CD8+ T lymphocytes and leukocytes from mice that were treated with the nanoparticles. While the study did not use human subjects directly, it utilized human cell lines such as bEnd.3 cells. Therefore, I am not completely sure if this meets the criteria or not.	Yes. This publication meets the criteria as it involves patients with glioblastoma and discusses potential therapies targeting glioblastoma.	Yes. This publication mentions the use of angiopep-2 and IP10-EGFRvIIIscFv modified nanoparticles to treat glioblastoma and recruit activated CD8<sup>+</sup> T lymphocytes. This falls under Adoptive Transfer of Effector Lymphocytes.	Yes, this publication meets our criteria as it reports original research on the use of angiopep-2 and IP10-EGFRvIIIscFv modified nanoparticles for brain-targeted delivery and recruitment of activated CD8+ T lymphocytes to glioblastoma cells.	1. Yes. 2. Yes. 3. Yes. 4. Yes. 5. Yes. 6. {"answer of action 1": "Yes", "answer of action 2": "Yes", "answer of action 3": "Yes", "answer of action 4": "Yes", "answer of action 5": "Yes"}	Yes. This publication meets all the criteria mentioned. (1) It involves human subjects as it mentions in vivo experiments to assess the anti-glioblastoma effect. (2) It involves patients with glioblastoma, which is a type of glioma. (3) The title and abstract explicitly mention the study involves the use of angiopep-2 and IP10-EGFRvIIIscFv fusion protein modified nanoparticles, which are immunotherapies for the treatment of glioblastoma. (4) The publication discusses the results of in vitro and in vivo experiments and is not a review, protocol, or case report.	{ "answer of action 1": "Yes", "answer of action 2": "Yes", "answer of action 3": "Yes" }	Yes									Y	Y	Y	Y	Yes	Yes	Yes	Yes	Yes	Yes
29540359	175	2018	2018-03-16	10.1158/2159-8290.CD-NB2018-032	CSPG4 Shows Promise for Glioblastoma CAR T Therapy	Title: CSPG4 Shows Promise for Glioblastoma CAR T Therapy. Abstract: CAR T cells directed against CSPG4 limit the growth of brain tumors in cultured neurospheres and glioma xenograft mouse models, with no signs of immune escape owing to loss of antigen expression.	Exclude in title and abstract screen	No	0					Yes. The study uses human glioma samples to generate neurospheres and uses glioma xenograft mouse model to evaluate the efficacy of CSPG4-CAR T cell therapy.	Yes, it meets the criteria as it involves patients with glioblastoma.	Yes, it meets the criteria as it mentions CAR T cell therapy for the treatment of brain tumors.	Yes, it meets the criteria as it reports original research on the use of CAR T cells for the treatment of glioblastoma.	1. Yes, the publication meets the first criteria. 2. Yes, the publication meets the second criteria. 3. Yes, the publication meets the third criteria as it involves CAR T cell therapy. 4. Yes, the publication meets the fourth criteria as it is original research. 5. Yes, the publication meets all the criteria. 6. ``` { "answer of action 1": "Yes", "answer of action 2": "Yes", "answer of action 3": "Yes", "answer of action 4": "Yes", "answer of action 5": "Yes" } ```	Yes. Reasons: (1) The publication involves human subjects as primary research subjects. (2) It involves patients with glioblastoma. (3) The title and abstract explicitly mention the use of CAR T cell therapy in the treatment of patients with glioblastoma. (4) It appears to be original research based on the description provided.	{'answer of action 1': 'Yes', 'answer of action 2': 'Yes', 'answer of action 3': 'Yes'}	Yes									Y	Y	Y	Y	Yes	Yes	Yes	Yes	Yes	Yes
24474505	176	2014	2014-01-30	10.1117/1.JBO.19.1.016019	Noninvasive near-infrared fluorescent protein-based imaging of tumor progression and metastases in deep organs and intraosseous tissues	Title: Noninvasive near-infrared fluorescent protein-based imaging of tumor progression and metastases in deep organs and intraosseous tissues. Abstract: Whole-body imaging of experimental tumor growth is more feasible within the near-infrared (NIR) optical window because of the highest transparency of mammalian tissues within this wavelength spectrum, mainly due to improved tissue penetration and lower autofluorescence. We took advantage from the recently cloned infrared fluorescent protein (iRFP) together with a human immunodeficiency virus (HIV)-based lentiviral vector to produce virally transduced tumor cells that permanently express this protein. We then noninvasively explored metastatic spread as well as primary tumor growth in deep organs and behind bone barriers. Intrabone tumor growth was investigated through intracranial and intratibial injections of glioblastoma and osteosarcoma cells, respectively, and metastasis was assessed by tail vein injection of melanoma cells. We found that the emitted fluorescence is captured as sharp images regardless of the organ or tissue considered. Furthermore, by overlaying fluorescence spots with the white light, it was possible to afford whole-body images yet never observed before. This approach allowed us to continuously monitor the growth and dissemination of tumor cells with a small number of animals, minimal animal handling, and without the need for any additive. This iRFP-based system provides high-resolution readouts of tumorigenesis that should greatly facilitate preclinical trials with anticancer therapeutic molecules.	Exclude in title and abstract screen	No	0					No. This publication is not within our criteria as it is focused on the use of experimental tumor growth in animals as the primary research subject, not humans.	No. While the abstract discusses tumor growth and metastasis, it does not exclusively mention glioma, glioblastoma, astrocytoma, or oligodendroglioma.	No. The title and abstract do not mention any of the immunotherapies listed in the criteria. The study is focused on developing a novel imaging system for preclinical trials, and does not involve any treatment of patients with immunotherapies.	Yes, this publication meets the criteria as it describes original research on tumor imaging. It also involves the use of a new imaging tool and it does not fit the exclusion criteria.	1. No - this publication does not mention the use of human subjects in the research. 2. Yes - this publication mentions the use of glioblastoma and osteosarcoma in animal models. 3. No - this publication does not mention the use of any immunotherapies. 4. Yes - the publication specifically mentions original research. 5. No - the publication does not meet all of the criteria. 6. {"answer of action 1": "No", "answer of action 2": "Yes", "answer of action 3": "No", "answer of action 4": "Yes", "answer of action 5": "No"}	No. This publication does not meet the criteria because it does not mention any of the specific immunotherapies mentioned in criterion (3). Additionally, the abstract does not mention that the study involves patients with glioma, glioblastoma, astrocytoma, or oligodendroglioma, which is a requirement in criterion (2).	{ "answer of action 1": "Yes", "answer of action 2": "Yes", "answer of action 3": "Yes" }	Yes									N	N	N	Y	No	No	No	No	Yes	Yes
20559464	177	2010	2010-06-19	10.3389/fnagi.2010.00016	Presenilin/gamma-Secretase and Inflammation	Title: Presenilin/gamma-Secretase and Inflammation. Abstract: Presenilins (PS) are the catalytic components of gamma-secretase, an aspartyl protease that regulates through proteolytic processing the function of multiple signaling proteins. Specially relevant is the gamma-secretase-dependent cleavage of the beta-amyloid precursor protein (APP) since generates the beta-amyloid (Abeta) peptides that aggregate and accumulate in the brain of Alzheimer's disease (AD) patients. Abnormal processing and/or accumulation of Abeta disrupt synaptic and metabolic processes leading to neuron dysfunction and neurodegeneration. Studies in presenilin conditional knockout mice have revealed that presenilin-1 is essential for age-dependent Abeta accumulation and inflammation. By contrast, mutations in the presenilin genes responsible for early onset familial AD cause rapid disease progression and accentuate clinical and pathological features including inflammation. In addition, a number of loss of function mutations in presenilin-1 have been recently associated to non-Alzheimer's dementias including frontotemporal dementia and dementia with Lewy bodies. In agreement, total loss of presenilin function in the brain results in striking neurodegeneration and inflammation, which includes activation of glial cells and induction of proinflammatory genes, besides altered inflammatory responses in the periphery. Interestingly, some non-steroidal anti-inflammatory drugs that slow cognitive decline and reduce the risk of AD, decrease amyloidogenic Abeta42 levels by modulating allosterically PS/gamma-secretase. In this review, I present current evidence supporting a role of presenilin/gamma-secretase signaling on gliogenesis and gliosis in normal and pathological conditions. Understanding the cellular mechanisms regulated by presenilin/gamma-secretase during chronic inflammatory processes may provide new approaches for the development of effective therapeutic strategies for AD.	Exclude in title and abstract screen	No	0					Yes. This publication discusses the role of presenilins and gamma-secretase in inflammation in Alzheimer's disease, which involves human research subjects.	No, this publication does not meet our criteria as it focuses on Alzheimer's disease and not glioma, glioblastoma, astrocytoma, or oligodendroglioma.	No. This publication does not meet our criteria as it does not explicitly mention the treatment of patients with any of the listed immunotherapies.	Yes. This publication discusses original research on the role of presenilin/gamma-secretase in inflammation and Alzheimer's disease, meeting the criteria for our search.	Action 1: No - The publication doesn't explicitly mention studies that use human as primary research subject. Action 2: No - The publication doesn't explicitly mention studies that involve patients with glioma, glioblastoma, astrocytoma, oligodendroglioma. Action 3: No - The publication doesn't explicitly mention that the study involves treatment of patients with one or more of the following immunotherapies. Action 4: Yes - The publication appears to be original research. Action 5: No - The publication doesn't meet all the criteria. Output: {"answer of action 1": "No", "answer of action 2": "No", "answer of action 3": "No", "answer of action 4": "Yes", "answer of action 5": "No"}	No, it does not meet the criteria. Although the abstract mentions inflammation and Alzheimer's disease, it does not explicitly state the involvement of patients with glioma, glioblastoma, astrocytoma, or oligodendroglioma. Additionally, it does not mention any of the specified immunotherapies. Finally, it is a review rather than original research.	{ "answer of action 1": "No", "answer of action 2": "No", "answer of action 3": "No" }	No									Y	N	N	Y	No	No	No	No	No	No
35580289	178	2022	2022-05-17	10.1200/EDBK_349175	A Window of Opportunity to Overcome Therapeutic Failure in Neuro-Oncology	Title: A Window of Opportunity to Overcome Therapeutic Failure in Neuro-Oncology. Abstract: Glioblastoma is the most common primary malignant brain neoplasm and it remains one of the most difficult-to-treat human cancers despite decades of discovery and translational and clinical research. Many advances have been made in our understanding of the genetics and epigenetics of gliomas in general; yet, there remains an urgent need to develop novel agents that will improve the survival of patients with this deadly disease. What sets glioblastoma apart from all other cancers is that it develops and spreads within an organ that renders tumor cells inaccessible to most systemically administered agents because of the presence of the blood-brain barrier. Inadequate drug penetration into the central nervous system is often cited as the most common cause of trial failure in neuro-oncology, and even so-called brain-penetrant therapeutics may not reach biologically relevant concentrations in tumor cells. Evaluation of the pharmacokinetics and pharmacodynamics of a novel therapy is a cornerstone of drug development, but few trials for glioma therapeutics have incorporated these basic elements in an organ-specific manner. Window-of-opportunity clinical trial designs can provide early insight into the biological plausibility of a novel therapeutic strategy in the clinical setting. A variety of window-of-opportunity trial designs, which take into account the limited access to treated tissue and the challenges with obtaining pretreatment control tissues, have been used for the initial development of traditional and targeted small-molecule drugs and biologic therapies, including immunotherapies and oncolytic viral therapies. Early-stage development of glioma therapeutics should include a window-of-opportunity component whenever feasible.	Exclude in title and abstract screen	No	0					Yes. This publication discusses the need for novel agents to treat glioblastoma, a type of primary malignant brain neoplasm in humans, and suggests the use of a window-of-opportunity clinical trial design in early-stage development of glioma therapeutics. The study is focused on human subjects and meets our criteria.	Yes, the publication meets the criteria as it discusses glioblastoma and the need to develop novel therapies for it. It also mentions incorporating organ-specific pharmacokinetics and pharmacodynamics in trials for glioma therapeutics.	Not sure. The title and abstract mention glioblastoma and the importance of developing novel agents to improve survival. The abstract mentions immunotherapies and oncolytic viral therapies as options that have been used in window-of-opportunity trial designs, but it does not explicitly state that the study involves treatment of patients with these therapies.	Yes, this publication meets the criteria as it is based on original research and presents a novel strategy for glioma therapeutics using the window-of-opportunity trial design.	1. No 2. Yes 3. No 4. Yes 5. No 6. {"answer of action 1": "No", "answer of action 2": "Yes", "answer of action 3": "No", "answer of action 4": "Yes", "answer of action 5": "No"}	Not sure. While the abstract does mention glioblastoma and the need for novel agents to improve patient survival, it does not explicitly state that the study involves treatment of patients with immunotherapies or any of the specified treatments. Additionally, it does not provide information on whether the study used human subjects or if it is original research. More information is needed to determine if it meets all the criteria.	{'answer of action 1': 'Yes', 'answer of action 2': 'Yes', 'answer of action 3': 'Yes'}	Yes									Y	Y	NS	Y	Yes	No	NS	Yes	Yes	Yes
33203955	179	2020	2020-11-18	10.1038/s41598-020-76384-9	The N-terminus of GPR37L1 is proteolytically processed by matrix metalloproteases	Title: The N-terminus of GPR37L1 is proteolytically processed by matrix metalloproteases. Abstract: GPR37L1 is an orphan G protein-coupled receptor expressed exclusively in the brain and linked to seizures, neuroprotection and cardiovascular disease. Based upon the observation that fragments of the GPR37L1 N-terminus are found in human cerebrospinal fluid, we hypothesized that GPR37L1 was subject to post-translational modification. Heterologous expression of GPR37L1-eYFP in either HEK293 or U87 glioblastoma cells yielded two cell surface species of approximately equivalent abundance, the larger of which is N-glycosylated at Asn<sup>105</sup>. The smaller species is produced by matrix metalloprotease/ADAM-mediated proteolysis (shown by the use of pharmacological inhibitors) and has a molecular weight identical to that of a mutant lacking the entire N-terminus, ??122 GPR37L1. Serial truncation of the N-terminus prevented GPR37L1 expression except when the entire N-terminus was removed, narrowing the predicted site of N-terminal proteolysis to residues 105-122. Using yeast expressing different G protein chimeras, we found that wild type GPR37L1, but not ??122 GPR37L1, coupled constitutively to Gpa1/G??s and Gpa1/G??16 chimeras, in contrast to previous studies. We tested the peptides identified in cerebrospinal fluid as well as their putative newly-generated N-terminal 'tethered' counterparts in both wild type and ??122 GPR37L1 Gpa1/G??s strains but saw no effect, suggesting that GPR37L1 does not signal in a manner akin to the protease-activated receptor family. We also saw no evidence of receptor activation or regulation by the reported GPR37L1 ligand, prosaptide/TX14A. Finally, the proteolytically processed species predominated both in vivo and ex vivo in organotypic cerebellar slice preparations, suggesting that GPR37L1 is rapidly processed to a signaling-inactive form. Our data indicate that the function of GPR37L1 in vivo is tightly regulated by metalloprotease-dependent N-terminal cleavage.	Exclude in title and abstract screen	No	0					No. The publication is about a study that primarily focuses on orphan G protein-coupled receptor and its post-translational modification. While human subjects are indirectly mentioned in the study through cerebrospinal fluid samples, it is not the primary research subject.	No. While the publication mentions the use of U87 glioblastoma cells, the research is not directly related to glioma, glioblastoma, astrocytoma, or oligodendroglioma. The study is focused on the post-translational modification of a specific protein.	No, the title and abstract do not mention any of the mentioned immunotherapies. The study is focused on G protein-coupled receptors in the brain and their proteolytic processing.	Yes, this publication meets the criteria as it presents original research on the post-translational modification of GPR37L1. It provides experimental evidence and supports the hypothesis that GPR37L1 is proteolytically processed by matrix metalloproteases. The study also includes the use of pharmacological inhibitors and yeast expressing different G protein chimeras to narrow the predicted site of N-terminal proteolysis and demonstrate a lack of signaling pathway activity, respectively.	Answer of action 1: No Answer of action 2: No Answer of action 3: No Answer of action 4: Yes Answer of action 5: No	No. This publication does not meet all the criteria. Although it involves human glioblastoma cells (criterion 2), it does not mention any of the specified immunotherapies in the title and abstract (criterion 3). Additionally, it does not specify whether it is an original research study or a different type of publication (criterion 4).	{ "answer of action 1": "Yes", "answer of action 2": "No", "answer of action 3": "No" }	Yes									N	N	N	Y	No	NA	No	No	No	Yes
22583806	181	2012	2012-05-16	10.1186/1476-4598-11-32	Galectin-1, a gene preferentially expressed at the tumor margin, promotes glioblastoma cell invasion	Title: Galectin-1, a gene preferentially expressed at the tumor margin, promotes glioblastoma cell invasion. Abstract: High-grade gliomas, including glioblastomas (GBMs), are recalcitrant to local therapy in part because of their ability to invade the normal brain parenchyma surrounding these tumors. Animal models capable of recapitulating glioblastoma invasion may help identify mediators of this aggressive phenotype. Patient-derived glioblastoma lines have been propagated in our laboratories and orthotopically xenografted into the brains of immunocompromized mice. Invasive cells at the tumor periphery were isolated using laser capture microdissection. The mRNA expression profile of these cells was compared to expression at the tumor core, using normal mouse brain to control for host contamination. Galectin-1, a target identified by screening the resulting data, was stably over-expressed in the U87MG cell line. Sub-clones were assayed for attachment, proliferation, migration, invasion, and in vivo tumor phenotype. Expression microarray data identified galectin-1 as the most potent marker (p-value 4.0 x 10-8) to identify GBM cells between tumor-brain interface as compared to the tumor core. Over-expression of galectin-1 enhanced migration and invasion in vitro. In vivo, tumors expressing high galectin-1 levels showed enhanced invasion and decreased host survival. In conclusion, cells at the margin of glioblastoma, in comparison to tumor core cells, have enhanced expression of mediators of invasion. Galectin-1 is likely one such mediator. Previous studies, along with the current one, have proven galectin-1 to be important in the migration and invasion of glioblastoma cells, in GBM neoangiogenesis, and also, potentially, in GBM immune privilege. Targeting this molecule may offer clinical improvement to the current standard of glioblastoma therapy, i.e. radiation, temozolomide, anti-angiogenic therapy, and vaccinotherapy.	Exclude in title and abstract screen	No	0					Yes. This publication meets our criteria as it involves human-derived glioblastoma cell lines and their behavior in immunocompromised mice. The purpose of the study is to identify mediators of glioblastoma invasion, and the results suggest that galectin-1 is one such mediator. However, the study itself does not involve human participants directly.	Yes. This study meets our criteria as it involves patients with glioblastoma, and investigates the role of galectin-1 in glioblastoma cell invasion.	No. While the publication discusses glioblastoma and potential targets for therapy, there is no explicit mention of any of the immunotherapies listed in our criteria.	Yes, this publication meets our criteria since it is an original research study on glioblastoma cell invasion and does not fall under reviews, protocols or case reports.	1. No 2. Yes 3. No 4. Yes 5. No 6. {"answer of action 1": "No", "answer of action 2": "Yes", "answer of action 3": "No", "answer of action 4": "Yes", "answer of action 5": "No"}	No. Although the study involves patients with glioblastoma, the title and abstract do not explicitly mention the use of any of the specified immunotherapies. The study also does not mention if it is an original research or a review.	{ "answer of action 1": "Yes", "answer of action 2": "Yes", "answer of action 3": "Yes" }	Yes									Y	Y	N	Y	No	No	No	Yes	Yes	Yes
17849315	182	2007	2007-09-13	10.1080/13550280701361508	Characterization of peripheral blood human immunodeficiency virus isolates from Hispanic women with cognitive impairment	Title: Characterization of peripheral blood human immunodeficiency virus isolates from Hispanic women with cognitive impairment. Abstract: Human immunodeficiency virus type 1 (HIV-1) tropism plays an important role in HIV-associated dementia. In this study, aimed at determining if the tropism and coreceptor usage of circulating viruses correlates with cognitive function, the authors isolated and characterized HIV from the peripheral blood of 21 Hispanic women using antiretroviral therapy. Macrophage tropism was determined by inoculation of HIV isolates onto monocyte-derived macrophages and lymphocyte cultures. To define coreceptor usage, the HIV isolates were inoculated onto the U87.CD4 glioma cell lines with specific CCR5 and CXCR4 coreceptors. HIV isolates from cognitively impaired patients showed higher levels of replication in mitogen-stimulated peripheral blood mononuclear cells than did isolates from patients with normal cognition (P < .05). The viral growth of HIV primary isolates in macrophages and lymphocytes did not differ between patients with and those without cognitive impairment. However, isolates from the cognitively impaired women preferentially used the X4 coreceptor (P < .05). These phenotypic studies suggest that cognitively impaired HIV-infected women receiving treatment may have a more highly replicating and more pathogenic X4 virus in the circulation that could contribute to their neuropathogenesis.	Exclude in title and abstract screen	No	0					Yes, this publication meets our criteria as it involves the study of HIV in peripheral blood of human subjects, specifically Hispanic women. The authors used blood samples from these women to isolate and characterize HIV, and determine its tropism and coreceptor usage, in relation to cognitive function.	No. This publication involves HIV and does not involve patients with glioma, glioblastoma, astrocytoma, or oligodendroglioma.	Not sure. The title and abstract do not explicitly mention the use of any immunotherapy.	Yes, this publication meets the criteria as it is an original research study.	Action 1: Yes, the publication involves the use of human subjects. Action 2: No, the publication does not involve patients with glioma, glioblastoma, astrocytoma, or oligodendroglioma. Action 3: No, the publication does not explicitly mention the use of any of the listed immunotherapies. Action 4: Yes, the publication describes original research. Action 5: No, the publication does not meet all the criteria, therefore the answer is 'No'. Output: {'answer of action 1': 'Yes', 'answer of action 2': 'No', 'answer of action 3': 'No', 'answer of action 4': 'Yes', 'answer of action 5': 'No'}	No, it does not meet criteria 3 and 4. The title and abstract do not mention the use of any immunotherapies, and the study does not involve treatment of patients with immunotherapies. Additionally, it does not meet criteria 4 as it is a characterization study and not original research.	{ "answer of action 1": "Yes", "answer of action 2": "No", "answer of action 3": "No" }	Yes									Y	N	NS	Y	No	No	No	No	No	Yes
10973318	183	2000	2000-09-06	10.1038/79690	A mutation in a case of early onset narcolepsy and a generalized absence of hypocretin peptides in human narcoleptic brains	Title: A mutation in a case of early onset narcolepsy and a generalized absence of hypocretin peptides in human narcoleptic brains. Abstract: We explored the role of hypocretins in human narcolepsy through histopathology of six narcolepsy brains and mutation screening of Hcrt, Hcrtr1 and Hcrtr2 in 74 patients of various human leukocyte antigen and family history status. One Hcrt mutation, impairing peptide trafficking and processing, was found in a single case with early onset narcolepsy. In situ hybridization of the perifornical area and peptide radioimmunoassays indicated global loss of hypocretins, without gliosis or signs of inflammation in all human cases examined. Although hypocretin loci do not contribute significantly to genetic predisposition, most cases of human narcolepsy are associated with a deficient hypocretin system.	Exclude in title and abstract screen	No	0					Yes, this publication meets the criteria as it explores the role of hypocretins in human narcolepsy through histopathology of human narcoleptic brains and mutation screening of human patients. It also includes in situ hybridization and peptide radioimmunoassay.	No. This publication does not involve patients with glioma, glioblastoma, astrocytoma, or oligodendroglioma. It discusses the role of hypocretins in narcolepsy in human patients.	No. The title and abstract do not mention any of the specified immunotherapies.	Yes, this publication meets the criteria as it reports original research on the role of hypocretins in human narcolepsy, through histopathology and mutation screening, and presents novel findings on the global loss of hypocretins in all human cases examined.	Action 1: No (doesn't use human as primary research subject). Action 2: Yes (involves patients with narcolepsy). Action 3: No (doesn't mention any of the specified immunotherapies). Action 4: Yes (original research). Action 5: No. JSON object: {'answer of action 1': 'No', 'answer of action 2': 'Yes', 'answer of action 3': 'No', 'answer of action 4': 'Yes', 'answer of action 5': 'No'}	No. This publication does not meet all the criteria. Although it studies humans with narcolepsy, it does not discuss treatment with any of the specified immunotherapies. Additionally, it does not mention the specific types of glioma or brain tumors mentioned in the criteria.	{'answer of action 1': 'Yes', 'answer of action 2': 'No', 'answer of action 3': 'No'}	Yes									Y	N	N	Y	No	No	No	No	No	Yes
17392368	184	2007	2007-03-30	10.1128/JVI.02234-06	Human immunodeficiency virus-restricted replication in astrocytes and the ability of gamma interferon to modulate this restriction are regulated by a downstream effector of the Wnt signaling pathway	Title: Human immunodeficiency virus-restricted replication in astrocytes and the ability of gamma interferon to modulate this restriction are regulated by a downstream effector of the Wnt signaling pathway. Abstract: Astrocyte dysregulation correlates with the severity and the rate of human immunodeficiency virus (HIV)-associated dementia (HAD) progression, highlighting a pivotal role for astrocytes in HIV neuropathogenesis. Yet, astrocytes limit HIV, indicating that they possess an intrinsic molecular mechanism to restrict HIV replication. We previously established that this restriction can be partly overcome by priming astrocytes with gamma interferon (IFN-gamma), which is elevated in the cerebral spinal fluid of HAD patients. We evaluated the mechanism of restrictive HIV replication in astrocytes and how IFN-gamma priming modulates this restriction. We demonstrate that the downstream effector of Wnt signaling, T-cell factor 4 (TCF-4), is part of a transcriptional complex that is immunoprecipitated with HIV TAR-containing region in untreated astrocytes but not in IFN-gamma-treated cells. Blocking TCF-4 activity with a dominant-negative mutant enhanced HIV replication by threefold in both the astrocytoma cell line U87MG and primary fetal astrocytes. Using a TCF-4 reporter plasmid, we directly demonstrate that Wnt signaling is active in human astrocytes and is markedly reduced by IFN-gamma treatment. Collectively, these data implicate TCF-4 in repressing HIV replication and the ability of IFN-gamma to regulate this restriction by inhibiting TCF-4. Given that TCF-4 is the downstream effector of Wnt signaling, harnessing Wnt signaling as an intrinsic molecular mechanism to limit HIV replication may emerge as a powerful tool to regulate HIV replication within and outside of the brain.	Exclude in title and abstract screen	No	0					No, this publication is not eligible as it does not use human as primary research subject, but rather uses astrocytes/ astrocytoma cell line as primary research subject. The study only highlights the role of astrocytes in HIV neuropathogenesis.	No. This publication does not meet our criteria because it focuses on human immunodeficiency virus and astrocytes, and does not involve glioma, glioblastoma, astrocytoma, or oligodendroglioma in patients.	No, the title and abstract do not mention any of the mentioned immunotherapies. The study is focused on the mechanism of HIV replication in astrocytes.	Yes, this publication meets the criteria. It is an original research study that investigates the mechanism of HIV restriction in astrocytes and the role of interferon-gamma in modulating this restriction.	1. No 2. No 3. No 4. No 5. No {"answer of action 1": "No", "answer of action 2": "No", "answer of action 3": "No", "answer of action 4": "No", "answer of action 5": "No"}	No, this publication does not meet the criteria. Although it involves human subjects and astrocytoma, it does not mention any of the specified immunotherapies for treatment. Additionally, it does not explicitly state that it is an original research study.	{ "answer of action 1": "No", "answer of action 2": "No", "answer of action 3": "No" }	No									N	N	N	Y	No	No	No	No	No	No
34646273	185	2021	2021-10-14	10.3389/fimmu.2021.746168	Surfaceome Proteomic of Glioblastoma Revealed Potential Targets for Immunotherapy	Title: Surfaceome Proteomic of Glioblastoma Revealed Potential Targets for Immunotherapy. Abstract: Glioblastoma (GBM) is the most common and devastating malignant brain tumor in adults. The mortality rate is very high despite different treatments. New therapeutic targets are therefore highly needed. Cell-surface proteins represent attractive targets due to their accessibility, their involvement in essential signaling pathways, and their dysregulated expression in cancer. Moreover, they are potential targets for CAR-based immunotherapy or mRNA vaccine strategies. In this context, we investigated the GBM-associated surfaceome by comparing it to astrocytes cell line surfaceome to identify new specific targets for GBM. For this purpose, biotinylation of cell surface proteins has been carried out in GBM and astrocytes cell lines. Biotinylated proteins were purified on streptavidin beads and analyzed by shotgun proteomics. Cell surface proteins were identified with Cell Surface Proteins Atlas (CSPA) and Gene Ontology enrichment. Among all the surface proteins identified in the different cell lines we have confirmed the expression of 66 of these in patient's glioblastoma using spatial proteomic guided by MALDI-mass spectrometry. Moreover, 87 surface proteins overexpressed or exclusive in GBM cell lines have been identified. Among these, we found 11 specific potential targets for GBM including 5 mutated proteins such as RELL1, CYBA, EGFR, and MHC I proteins. Matching with drugs and clinical trials databases revealed that 7 proteins were druggable and under evaluation, 3 proteins have no known drug interaction yet and none of them are the mutated form of the identified proteins. Taken together, we discovered potential targets for immune therapy strategies in GBM.	Exclude in title and abstract screen	No	0					Yes. This publication uses human glioblastoma tissue and cell lines as the primary research subjects to identify potential targets for immunotherapy.	Yes. This publication meets the criteria because it involves patients with glioblastoma, which is one of the types of glioma. The study focuses on identifying new specific targets for GBM, hence involving patients with this disease.	Yes. This publication explicitly mentions the investigation of potential targets for immune therapy strategies in GBM using CAR-based immunotherapy and mRNA vaccine strategies. The study also involved identifying specific potential targets for GBM, including potential druggable proteins that are under evaluation. The study meets our criteria.	Yes, this publication meets the criteria for original research. The study investigates the surfaceome proteomic of glioblastoma to identify potential targets for immunotherapy. The study includes experimental work comparing glioblastoma and astrocytes cell line surfaceome, identification of specific targets for glioblastoma from MALDI-mass spectrometry, and matching with drugs and clinical trials databases to identify druggable candidates.	Action 1: Yes (the publication mentions glioblastoma patients) Action 2: Yes (the publication specifically mentions glioblastoma) Action 3: Yes (the publication explicitly mentions immunotherapies such as CAR-based immunotherapy or mRNA vaccine strategies) Action 4: Yes (the publication describes original research) Action 5: Yes Output: {"answer of action 1": "Yes", "answer of action 2": "Yes", "answer of action 3": "Yes", "answer of action 4": "Yes", "answer of action 5": "Yes"}	Yes. This publication meets all the criteria. 1) It involves human subjects (patients with glioblastoma). 2) It involves patients with glioblastoma. 3) The title and abstract explicitly mention the study involves potential targets for immunotherapy in GBM, including CAR-based immunotherapy and mRNA vaccine strategies. 4) It is an original research study.	{ "answer of action 1": "Yes", "answer of action 2": "Yes", "answer of action 3": "Yes" }	Yes									Y	Y	Y	Y	Yes	Yes	Yes	Yes	Yes	Yes
16465369	186	2006	2006-02-09		Growth inhibitory effect of triple anti-tumor gene transfer using Semliki Forest virus vector in glioblastoma cells	Title: Growth inhibitory effect of triple anti-tumor gene transfer using Semliki Forest virus vector in glioblastoma cells. Abstract: The gene delivery of multiple tumor suppressors can provide an efficient tumor therapy in the case of malignant human glioblastomas containing multiple genetic alteration and inactivation. As such, the current study presents a new delivery system that can simultaneously express three anti-tumor genes using a Semliki Forest virus (SFV) vector in the expectation of combined or synergistic effects of angiogenesis inhibition by angiostatin and apoptosis induction by p53, PTEN and the rSFV particle itself. Recombinant SFV (rSFV) containing three anti-tumor genes (rSFV-Agt/p53/PTEN) were found to efficiently transduce and express each anti-tumor gene in glioblastoma cells. In addition, rSFV-Agt/p53/PTEN also resulted in a more effective induction of apoptosis in vitro and inhibition of tumor growth in nude mice when compared with other rSFVs containing only one or two anti-tumor genes. Accordingly, the current results demonstrate that a triple anti-tumor gene transfer using an rSFV vector would be a powerful strategy for regional cancer gene therapy.	Exclude in title and abstract screen	No	0					Yes. The study focuses on glioblastoma cells as primary research subjects and the experiment was done in vitro and in vivo on nude mice.	Yes, this publication meets the criteria as it involves glioblastoma cells and discusses the potential therapeutic strategy of anti-tumor gene transfer.	Not sure. Although the study does involve gene therapy for cancer, it does not explicitly mention any of the immunotherapies listed in the criteria.	Yes, this publication meets the criteria as it presents original research on the effect of multiple anti-tumor gene delivery on glioblastoma cells using a specific SFV vector. The abstract outlines the methodology and results obtained from this study.	1. No, the publication does not meet the first criteria as it does not mention human subjects. 2. Yes, the publication meets the second criteria as it mentions glioblastoma cells. 3. No, the publication does not meet the third criteria as it does not explicitly mention any of the listed immunotherapies. 4. Yes, the publication meets the fourth criteria as it presents original research. 5. No. 6. {"answer of action 1": "No", "answer of action 2": "Yes", "answer of action 3": "No", "answer of action 4": "Yes", "answer of action 5": "No"}	Yes, this publication meets all the criteria. (1) It involves human as primary research subjects as they are studying glioblastoma cells which are derived from human patients. (2) The study involves patients with glioblastoma. (3) The title and abstract explicitly mention the use of a viral vector (Semliki Forest virus) to deliver three anti-tumor genes (angiostatin, p53, PTEN) for the treatment of glioblastoma. (4) The publication is an original research study.	{ "answer of action 1": "Yes", "answer of action 2": "Yes", "answer of action 3": "Yes" }	Yes									Y	Y	NS	Y	Yes	No	Yes	Yes	Yes	Yes
30524910	187	2018	2018-12-08	10.1080/2162402X.2018.1528815	Potent immunosuppressive effects of the oncometabolite R-2-hydroxyglutarate	Title: Potent immunosuppressive effects of the oncometabolite R-2-hydroxyglutarate. Abstract: Somatic gain-of-function mutations in isocitrate dehydrogenase (NADP(+)) 1, cytosolic (<i>IDH1</i>) or isocitrate dehydrogenase (NADP(+)) 2, mitochondrial (<i>IDH2</i>) are <i>bona fide</i> oncogenic drivers of acute myeloid leukemia and glioma because the neomorphic enzymes catalyze the synthesis of R-2-hydroxylutarate (<i>R</i>-2-HG), an oncometabolite with robust epigenetic effects. Recent data indicate that <i>R</i>-2-HG released by malignant cells can accumulate in the extracellular space and be taken up by T lymphocytes, ultimately compromising their capacity to mediate anticancer immune responses. Thus, <i>R</i>-2-HG drives oncogenesis and tumor progression not only as a cancer cell-autonomous epigenetic modifier, but also as an immunosuppressive metabolite. Chemical inhibitors of mutant IDH1 and IDH2, which currently are under clinical evaluation, may therefore mediate dual anticancer effects by targeting cancer cells and, at the same time, relieving <i>R</i>-2-HG-mediated immunosuppression.	Exclude in title and abstract screen	No	0					No. The publication talks about the effects of R-2-hydroxyglutarate on immune cells but does not involve human subjects in any experiments. The study is focused on molecular and cellular mechanisms of tumors and doesn't use human subjects as their sample.	Yes. This publication involves glioma and therefore meets our criteria. The abstract mentions somatic gain-of-function mutations in isocitrate dehydrogenase (IDH), which are responsible for producing R-2-hydroxylutarate (R-2-HG), an oncometabolite that can accumulate in the extracellular space and be taken up by T lymphocytes, compromising their capacity to mediate anticancer immune responses. The publication also mentions that chemical inhibitors of mutant IDH1 and IDH2, which are being clinically evaluated, may mediate dual anticancer effects by targeting cancer cells and, at the same time, relieving R-2-HG-mediated immunosuppression.	Yes. The title and abstract mention that the study involves treatment of patients with chemical inhibitors of mutant IDH1 and IDH2, which are under clinical evaluation and may relieve R-2-HG-mediated immunosuppression.	Yes, this publication meets the criteria as it presents original research. It investigates the effects of R-2-hydroxyglutarate on immunosuppression.	1. No. 2. Yes. 3. No. 4. Yes. 5. No. 6. {"answer of action 1": "No", "answer of action 2": "Yes", "answer of action 3": "No", "answer of action 4": "Yes", "answer of action 5": "No"}	No. Reason: The title and abstract do not explicitly mention the involvement of any of the specified immunotherapies (immune checkpoint inhibitors, peptide vaccination, dendritic cell vaccination, adoptive transfer of effector lymphocytes, chimeric antigen receptor T-cell therapy, or oncolytic viral vectors therapy). Additionally, there is no indication that the study involves human subjects or patients with glioma, glioblastoma, astrocytoma, or oligodendroglioma.	{ "answer of action 1": "No", "answer of action 2": "Yes", "answer of action 3": "No" }	Yes									N	Y	Y	Y	No	No	No	No	No	Yes
31022385	188	2019	2019-04-26	10.1016/j.expneurol.2019.04.010	Genetic and pharmacological manipulation of glial glutamate transporters does not alter infection-induced seizure activity	Title: Genetic and pharmacological manipulation of glial glutamate transporters does not alter infection-induced seizure activity. Abstract: The contribution of glial transporters to glutamate movement across the membrane has been identified as a potential target for anti-seizure therapies. Two such glutamate transporters, GLT-1 and system x<sub>c</sub><sup>-</sup>, are expressed on glial cells, and modulation of their expression and function have been identified as a means by which seizures, neuronal injury, and gliosis can be reduced in models of brain injury. While GLT-1 is responsible for the majority of glutamate uptake in the brain, system x<sub>c</sub><sup>-</sup> releases glutamate in the extracellular cleft in exchange for cystine and represents as such the major source of hippocampal extracellular glutamate. Using the Theiler's Murine Encephalomyelitis Virus (TMEV) model of viral-induced epilepsy, we have taken two well-studied approaches, one pharmacological, one genetic, to investigate the potential role(s) of GLT-1 and system x<sub>c</sub><sup>-</sup> in TMEV-induced pathology. Our findings suggest that the methods we utilized to modulate these glial transporters, while effective in other models, are not sufficient to reduce the number or severity of behavioral seizures in TMEV-infected mice. However, genetic knockout of xCT, the specific subunit of system x<sub>c</sub><sup>-</sup>, may have cellular effects, as we observed a slight decrease in neuronal injury caused by TMEV and an increase in astrogliosis in the CA1 region of the hippocampus. Furthermore, xCT knockout caused an increase in GLT-1 expression selectively in the cortex. These findings have significant implications for both the characterization of the TMEV model as well as for future efforts to discover novel and effective anti-seizure drugs.	Exclude in title and abstract screen	No	0					Not sure. The abstract mentions the use of a mouse model, but it is unclear whether the study involved human subjects.	No. This publication does not meet our criteria as it does not involve patients with glioma, glioblastoma, astrocytoma, or oligodendroglioma.	No. The title and abstract do not mention treatment of patients with any of the specified immunotherapies.	Yes. This publication describes an original research study that investigates the contribution of two glutamate transporters to seizure activity in a virus-induced epilepsy model using two different approaches. The authors report their findings and suggest implications for future research.	1. No 2. No 3. No 4. Yes 5. No 6. { 'answer of action 1': 'No', 'answer of action 2': 'No', 'answer of action 3': 'No', 'answer of action 4': 'Yes', 'answer of action 5': 'No' }	No, this publication does not meet all the criteria. While it involves studies using human subjects (criteria 1), it does not involve patients with glioma, glioblastoma, astrocytoma, or oligodendroglioma (criteria 2). Additionally, the title and abstract do not mention the use of any of the specified immunotherapies (criteria 3). Therefore, it does not meet all the criteria.	{ "answer of action 1": "Yes", "answer of action 2": "No", "answer of action 3": "No" }	Yes									NS	N	N	Y	No	No	No	No	No	Yes
30382482	189	2018	2018-11-02	10.1007/s11060-018-03001-1	Recovery of T-cell receptor V(D)J recombination reads from lower grade glioma exome files correlates with reduced survival and advanced cancer grade	Title: Recovery of T-cell receptor V(D)J recombination reads from lower grade glioma exome files correlates with reduced survival and advanced cancer grade. Abstract: The immune system plays an important role in cancer survival and disease progression, but the role of the immune system in lower grade glioma (LGG) is largely unknown METHODS: To investigate the relationship between lymphocyte infiltration into the LGG microenvironment and LGG survival, we used a genomics approach to recover productive V(D)J recombination sequences from primary tumor, whole exome sequence files available via the cancer genome atlas RESULTS: Increased T-cell receptor V(D)J read recovery, indicating increased T-lymphocyte infiltration into the primary tumor site, strongly correlated with decreased overall and disease-free survival; and with a more advanced cancer grade. In addition, this result was more significant than related results obtainable using RNASeq-based, T-cell biomarkers, similar to a recently reported case for pancreatic cancer, where the recovery of BCR recombination reads from WXS files clearly associated with reduced survival, despite the fact that no such association was demonstrable with B-cell based, RNASeq biomarkers CONCLUSIONS: Overall, the results presented here support V(D)J recombination read recovery, from whole exome files, as a uniquely useful biomarker for distinct LGG survival rates.	Exclude in title and abstract screen	No	0					No, this publication does not meet the criteria as it focuses on the relationship between lymphocyte infiltration and lower grade glioma survival, but it is not clear whether the study involves human subjects.	Yes, this publication meets our criteria as it involves patients with lower grade glioma and investigates the relationship between lymphocyte infiltration and survival.	Not sure. While the abstract does mention the role of the immune system in cancer survival and the relationship between lymphocyte infiltration and LGG survival, it does not explicitly mention any immunotherapies. The study seems to be more focused on using genomics to evaluate survival rates.	Yes. This study is original research that investigates the relationship between lymphocyte infiltration into the lower grade glioma microenvironment and survival. The study used a genomics approach to recover productive V(D)J recombination sequences from primary tumor, whole exome sequence files available via the cancer genome atlas. This study meets the criteria as an original research.	1. Yes 2. Yes 3. No 4. Yes 5. No 6. {"answer of action 1": "Yes", "answer of action 2": "Yes", "answer of action 3": "No", "answer of action 4": "Yes", "answer of action 5": "No"}	Yes. This publication meets all the criteria. (1) It studies human subjects, as it analyzes data from primary tumor, whole exome sequence files of lower grade glioma patients. (2) It involves patients with lower grade glioma. (3) The title and abstract explicitly mention the involvement of the immune system in lower grade glioma and the use of a genomics approach to recover T-cell receptor V(D)J recombination sequences from tumor samples. (4) It is original research that examines the relationship between T-cell infiltration and survival in lower grade glioma patients.	{ "answer of action 1": "Yes", "answer of action 2": "Yes", "answer of action 3": "Yes" }	Yes									N	Y	NS	Y	No	No	Yes	No	Yes	Yes
23428380	190	2013	2013-02-23	10.1016/j.vetmic.2012.11.021	Production of IL-8, IL-17, IFN-gamma and IP-10 in human astrocytes correlates with alphavirus attenuation	Title: Production of IL-8, IL-17, IFN-gamma and IP-10 in human astrocytes correlates with alphavirus attenuation. Abstract: Venezuelan equine encephalitis virus (VEEV) is an important, naturally emerging zoonotic pathogen. Recent outbreaks in Venezuela and Colombia in 1995 indicate that VEEV still poses a serious public health threat. Astrocytes may be target cells in human and mouse infection and they play an important role in repair through gliosis. In this study, we report that virulent VEEV efficiently infects cultured normal human astrocytes, three different murine astrocyte cell lines and astrocytes in the mouse brain. The attenuation of virus replication positively correlates with the increased levels of production of IL-8, IL-17, IFN-gamma and IP-10. In addition, VEEV infection induces release of basic fibroblast growth factor and production of potent chemokines such as RANTES and MIP-1-beta from cultured human astrocytes. This growth factor and cytokine profile modeled by astrocytes in vitro may contribute to both neuroprotection and repair and may play a role in leukocyte recruitment in vivo.	Exclude in title and abstract screen	No	0					No, this publication does not meet the criteria as it does not primarily involve human subjects but rather, it focuses on in vitro studies.	No. This publication does not meet our criteria as it does not involve patients with glioma, glioblastoma, astrocytoma, oligodendroglioma.	No, the title and abstract do not mention treatment of patients with any of the specified immunotherapies. The study is focused on understanding the infection of astrocytes by a virus and the accompanying cytokine response.	Yes, as the publication reports original research studying the correlation between virus attenuation and cytokine production in human and murine astrocytes.	1. No 2. No 3. No 4. Yes 5. No 6. {"answer of action 1": "No", "answer of action 2": "No", "answer of action 3": "No", "answer of action 4": "Yes", "answer of action 5": "No"}	No, it does not meet all the criteria. The title and abstract do not mention any specific immunotherapies, nor do they mention the treatment of patients with glioma, glioblastoma, astrocytoma, or oligodendroglioma. Additionally, the study does not explicitly state that human subjects were used as the primary research subjects. Finally, the abstract does not indicate that the study was an original research study.	{ "answer of action 1": "Yes", "answer of action 2": "No", "answer of action 3": "No" }	No									N	N	N	Y	No	No	No	No	No	No
28763890	191	2017	2017-08-02	10.3760/cma.j.issn.0376-2491.2017.27.012	[Oncolytic property of HSV-1 recombinant viruses carrying the human IL-12]	Title: [Oncolytic property of HSV-1 recombinant viruses carrying the human IL-12]. Abstract: <b>Objective:</b> Constructed the recombinant HSV-1 deleted ICP47 and inserted human IL-12, and investigate the virus' replication ability and oncolytic property in vitro and vivo. <b>Methods:</b> The recombinant HSV-1 deleting ICP47 (MH1005) and then inserting human IL-12 (MH1006) were obtained with bacterial artificial chromosome technology.The replication ability and the efficiency of inhibiting tumor were detected in several nerve tumor cell lines infected with HSV-wt, MH1005 and MH1006 respectively.The murine tumor model was established by subcutaneous inoculation Neuro-2a cells on both sides of mice back respectively.A dosage of 2??10(6) PFU of HSV-wt, MH1001(recombinant HSV-1 deleted IR), MH1005, MH1006 and Mock were injected 3 times intratumorally on one side of mice back in every 3 days, the tumor volume and survival rate of the mice were measured. <b>Results:</b> The replication abilities of MH1005, MH1006 and HSV-wt in 293FT cells were insignificant (<i>P</i>>0.05); the replication abilities of recombinant HSV-1 in G422 and Neuro-2a were higher than that in SK-N-SH; and the nerve tumor cells could be inhibited significantly by recombinant HSV-1.After 15 days of treatment, on the mouse backside with injection treatment, the tumor volumes of group HSV-wt (6 267??484), MH1001 (5 730??1 071), MH1005 (4 537??538)and MH1006 (4 150??476)mm(3) were smaller than that of group Mock (6 957??722) mm(3) significantly (all <i>P</i><0.01); on the mouse backside without injection treatment, the tumor volumes of group MH1005 (5 952??607) and MH1006 (5 473??661) mm(3) were smaller than those of HSV-wt (6 785??1 063), MH1001 (6 774??808) and Mock (6 957??190) mm(3) significantly (all <i>P</i><0.05); after 35 days of treatment, the mice survival rates of group MH1005 (100%) and MH1006 (100%) were higher than those of MH1001 (67%), HSV-wt (50%) and Mock (33%) significantly (all <i>P</i><0.05). <b>Conclusion:</b> MH1005 and MH1006 can infect nerve tumor cells and replicate at high level, the viruses not only kill tumor cells directly but also induce immunological rejection to tumor, and prolong the survival of mice bearing tumor.	Exclude in title and abstract screen	No	0					Yes, the publication meets the criteria as it involves human IL-12 and its effects on human nerve tumor cells in vitro and in vivo.	Yes. This publication involves the oncolytic property of recombinant HSV-1 viruses in nerve tumor cells and their ability to inhibit tumor growth in mice. The study does not explicitly state which type of nerve tumor was used, but it meets the criteria as it involves testing the viruses' efficacy on nerve tumor cell lines.	Yes, the publication meets our criteria as it involves oncolytic viral vectors therapy (recombinant HSV-1 viruses) for treating nerve tumor cells along with inducing immunological rejection to tumors.	Yes, this publication meets the criteria as it presents original research on the oncolytic properties of recombinant HSV-1 viruses carrying human IL-12 in both in vitro and in vivo models. It provides detailed methods and results on the replication ability and tumor inhibiting effects of the viruses.	1. Yes 2. Yes 3. Yes 4. Yes 5. Yes {'answer of action 1': 'Yes', 'answer of action 2': 'Yes', 'answer of action 3': 'Yes', 'answer of action 4': 'Yes', 'answer of action 5': 'Yes'}	No. Although the study involves the treatment of patients with oncolytic viral vectors therapy (recombinant HSV-1), it does not explicitly mention patients or human subjects. The abstract only mentions in vitro and in vivo experiments using mice models. Additionally, the study does not mention patients with glioma, glioblastoma, astrocytoma, or oligodendroglioma.	{ "answer of action 1": "Yes", "answer of action 2": "No", "answer of action 3": "No" }	Yes									Y	Y	Y	Y	Yes	Yes	No	Yes	No	Yes
29683891	192	2018	2018-04-24	10.1097/CJI.0000000000000225	IL-21 Increases the Reactivity of Allogeneic Human Vγ9Vδ2 T Cells Against Primary Glioblastoma Tumors	Title: IL-21 Increases the Reactivity of Allogeneic Human V??9V??2 T Cells Against Primary Glioblastoma Tumors. Abstract: Glioblastoma multiforme (GBM) remains the most frequent and deadliest primary brain tumor in adults despite aggressive treatments, because of the persistence of infiltrative and resistant tumor cells. Nonalloreactive human V??9V??2 T lymphocytes, the major peripheral ???? T-cell subset in adults, represent attractive effectors for designing immunotherapeutic strategies to track and eliminate brain tumor cells, with limited side effects. We analyzed the effects of ex vivo sensitizations of V??9V??2 T cells by IL-21, a modulating cytokine, on their cytolytic reactivity. We first showed that primary human GBM-1 cells were naturally eliminated by allogeneic V??9V??2 T lymphocytes, through a perforin/granzyme-mediated cytotoxicity. IL-21 increased both intracellular granzyme B levels and cytotoxicity of allogeneic human V??9V??2 T lymphocytes in vitro. Importantly, IL-21-enhanced cytotoxicity was rapid, which supports the development of sensitization(s) of ???? T lymphocytes before adoptive transfer, a process that avoids any deleterious effect associated with direct administrations of IL-21. Finally, we showed, for the first time, that IL-21-sensitized allogeneic V??9V??2 T cells significantly eliminated GBM tumor cells that developed in the brain after orthotopic administrations in vivo. Altogether our observations pave the way for novel efficient stereotaxic immunotherapies in GBM patients by using IL-21-sensitized allogeneic human V??9V??2 T cells.	Exclude in title and abstract screen	No	0					Yes, this publication meets the criteria as it involves the use of human subjects as primary research subjects. Specifically, the authors studied the effects of IL-21 on the cytotoxicity of allogeneic human V??9V??2 T lymphocytes against primary human GBM-1 cells. The study involved ex vivo sensitization of V??9V??2 T cells and further in vivo analysis of such sensitized cells against GBM tumor cells developed in the brain after orthotopic administration.	Yes, the publication meets our criteria because it involves patients with glioblastoma.	Yes, this publication meets the criteria because the study involves sensitizing V??9V??2 T cells with IL-21 for the purpose of developing effective immunotherapeutic strategies for glioblastoma multiforme patients.	Yes, it meets the criteria as an original research study that appears to involve more than five patients.	1. Yes, the publication involves human as primary research subject. 2. Yes, the publication involves patients with glioblastoma. 3. Yes, the title and abstract explicitly mention that the study involves treatment of patients with Immunotherapy. 4. Yes, the publication is original research. 5. Yes, the publication meets all the criteria. 6. { 'answer of action 1': 'Yes', 'answer of action 2': 'Yes', 'answer of action 3': 'Yes', 'answer of action 4': 'Yes', 'answer of action 5': 'Yes' }	Yes, this publication meets all the specified criteria because it: (1) Involves human as primary research subjects; (2) Involves patients with glioblastoma; (3) The title and abstract explicitly mention the use of IL-21 in sensitizing allogeneic human V??9V??2 T cells for immunotherapy against glioblastoma tumors; (4) It is an original research study.	{ "answer of action 1": "Yes", "answer of action 2": "Yes", "answer of action 3": "Yes" }	Yes									Y	Y	Y	Y	Yes	Yes	Yes	Yes	Yes	Yes
33955303	193	2021	2021-05-06	10.1177/15330338211011970	Characterization of the Clinical Significance of PD-1/PD-Ls Expression and Methylation in Patients With Low-Grade Glioma	Title: Characterization of the Clinical Significance of PD-1/PD-Ls Expression and Methylation in Patients With Low-Grade Glioma. Abstract: Immune checkpoints play crucial roles in the immune escape of cancer cells. However, the exact prognostic values of expression and methylation of programmed-death 1 (PD-1), programmed-death-ligand 1 (PD-L1) and PD-L2 in low-grade glioma (LGG) have not been well-defined yet. A total 514 LGG samples from the Cancer Genome Atlas (TCGA) dataset containing gene expression, DNA methylation, and survival data were enrolled in our study. Besides, a total of 137 primary LGG samples from the Chinese Glioma Genome Atlas (CGGA) database were also extracted for the survival analysis of the prognostic values of PD-1/PD-Ls expression. PD-1/PD-Ls had distinct co-expression patterns in LGG tissues. The expression and methylation level of PD-1/PD-Ls seemed to be various in different LGG subtypes. Besides, overexpression and hypo-methylation of PD-1/PD-Ls were associated with worse prognosis. In addition, PD-1/PD-Ls expression was positively associated with TIICs infiltration, while their methylation was negatively associated with TIICs infiltration. Moreover, PD-1/PD-Ls and their positively correlated gene mainly participated in immune response related biological processes. To conclude, overexpression and hypo-methylation of PD-1/PD-Ls predicted unfavorable prognosis in LGG patients, suggesting those patients may benefit from PD1/PD-Ls checkpoint inhibitors treatment.	Exclude in title and abstract screen	No	0					Yes, this publication meets the criteria as it involves human subjects (LGG patients) as primary research subjects. The study uses data from The Cancer Genome Atlas (TCGA) containing gene expression, DNA methylation, and survival data of 514 LGG samples and 137 primary LGG samples from the Chinese Glioma Genome Atlas (CGGA) database for survival analysis.	Yes. This publication involves patients with low-grade glioma.	Yes. This article mentions the use of PD1/PD-Ls checkpoint inhibitors treatment for patients with low-grade glioma.	Yes, this publication meets the criteria for original research. The article describes a study that analyzed data from two different databases to determine the prognostic value of different immune checkpoint markers in low-grade glioma. The article provides details on the methodology used to analyze the data and presents results that support the conclusion that certain markers predict unfavorable prognosis. The article provides new insights into the role of immune checkpoints in this type of cancer.	1. Yes 2. Yes 3. Yes 4. Yes 5. Yes 6. {'answer of action 1': 'Yes', 'answer of action 2': 'Yes', 'answer of action 3': 'Yes', 'answer of action 4': 'Yes', 'answer of action 5': 'Yes'}	No. While the title and abstract mention the study involving patients with low-grade glioma (LGG), it does not explicitly mention the use of any immunotherapies such as immune checkpoint inhibitors, peptide vaccination, dendritic cell vaccination, adoptive transfer of effector lymphocytes, chimeric antigen receptor (CAR) T-cell therapy, or oncolytic viral vectors therapy. Therefore, it does not meet criterion (3).	{ "answer of action 1": "Yes", "answer of action 2": "Yes", "answer of action 3": "Yes" }	Yes									Y	Y	Y	Y	Yes	Yes	No	Yes	Yes	Yes
33233585	194	2020	2020-11-25	10.3390/ijms21228775	Anti-PD-1 Immunotherapy in Preclinical GL261 Glioblastoma: Influence of Therapeutic Parameters and Non-Invasive Response Biomarker Assessment with MRSI-Based Approaches	Title: Anti-PD-1 Immunotherapy in Preclinical GL261 Glioblastoma: Influence of Therapeutic Parameters and Non-Invasive Response Biomarker Assessment with MRSI-Based Approaches. Abstract: Glioblastomas (GBs) are malignant brain tumours with poor prognosis even after aggressive therapy. Programmed cell death-1 (PD-1) immune checkpoint blockade is a promising strategy in many types of cancer, but its therapeutic effects in GB remain low and associated with immune infiltration. Previous work suggests that oscillations of magnetic resonance spectroscopic imaging (MRSI)-based response pattern with chemotherapy could act as a biomarker of efficient immune system attack onto GBs. The presence of such oscillations with other monotherapies such as anti-PD-1 would reinforce its monitoring potential. Here, we confirm that the oscillatory behaviour of the response biomarker is also detected in mice treated with anti PD-1 immunotherapy both in combination with temozolomide and as monotherapy. This indicates that the spectral pattern changes observed during therapy response are shared by different therapeutic strategies, provided the host immune system is elicited and able to productively attack tumour cells. Moreover, the participation of the immune system in response is also supported by the rate of cured animals observed with different therapeutic strategies (in the range of 50-100% depending on the treatment), which also held long-term immune memory against tumour cells re-challenge. Taken together, our findings open the way for a translational use of the MRSI-based biomarker in patient-tailored GB therapy, including immunotherapy, for which reliable non-invasive biomarkers are still missing.	Exclude in title and abstract screen	No	0					Yes, it meets the criteria as it involves preclinical studies using mice as a model to evaluate the efficacy of anti-PD-1 immunotherapy in glioblastomas. Although it uses mice as the primary research subject, it does not involve human subjects.	Yes, this publication meets the criteria. The publication involves preclinical studies in mice with glioblastoma and evaluates the potential of a non-invasive response biomarker in assessing the efficacy of anti-PD-1 immunotherapy both in combination with temozolomide and as a monotherapy. The findings have translational implications in patient-tailored GB therapy, including immunotherapy.	Yes. The abstract explicitly mentions treatment with anti-PD-1 immunotherapy. Additionally, the study involves the use of a response biomarker for monitoring potential and explains how the immune system is involved in the treatment response. Therefore, it meets the given criteria.	Yes. This publication reports original research on the use of immunotherapy in treating glioblastomas and proposes a new non-invasive biomarker to monitor therapeutic effect. It meets our criteria for original research and has no indication of review, protocol, or case report with less than five patients.	1. No 2. Yes 3. Yes 4. Yes 5. No - The publication involves animal subjects, not human subjects, so it does not meet the first criteria. However, it does involve patients with glioblastoma, meeting the second criteria. The title and abstract do mention the use of anti-PD-1 immunotherapy, meeting the third criteria. The publication is original research with data from animal studies, meeting the fourth criteria. However, since it does not meet the first criteria, it does not meet all four criteria. Therefore, the answer to the fifth action is No. 6. {"answer of action 1": "No", "answer of action 2": "Yes", "answer of action 3": "Yes", "answer of action 4": "Yes", "answer of action 5": "No"}	Yes. This publication meets all the criteria. 1) The publication involves human subjects (patients with glioblastoma). 2) The publication involves patients with glioblastoma. 3) The title and abstract explicitly mention the use of anti-PD-1 immunotherapy in the treatment of patients with glioblastoma. 4) The publication presents original research findings.	{'answer of action 1': 'Yes', 'answer of action 2': 'Yes', 'answer of action 3': 'Yes'}	Yes									Y	Y	Y	Y	Yes	No	Yes	Yes	Yes	Yes
22737628	195	2012	2012-06-28	10.4161/onci.19071	The aryl hydrocarbon receptor in tumor immunity	Title: The aryl hydrocarbon receptor in tumor immunity. Abstract: The aryl hydrocarbon receptor (AHR) binds environmental toxins and mediates immune regulation. The tryptophan metabolite kynurenine has now been identified as an endogenous ligand of the human AHR constitutively produced by gliomas and other types of cancer via tryptophan-2,3-dioxygenase (TDO), thereby suppressing antitumor immune responses via the AHR. Thus, this pathway represents an important novel target for cancer immunotherapy.	Exclude in title and abstract screen	No	0					Yes. The study involves human cancer patients as primary research subjects.	No. This publication does not involve patients with glioma, glioblastoma, astrocytoma, or oligodendroglioma.	Not sure. While the abstract mentions the role of AHR in tumor immunity, it does not explicitly mention any of the listed immunotherapies. The last sentence suggests that targeting this pathway could be a novel target for cancer immunotherapy, but it is not clear if any of the listed immunotherapies are being evaluated.	Yes. This publication presents original research discussing the role of AHR in tumor immunity and its potential as a target for cancer immunotherapy.	1. Yes, the publication meets the first criteria as it involves human glioma patients. 2. Yes, the publication meets the second criteria as it involves patients with gliomas. 3. Yes, the publication meets the third criteria as it mentions the use of immunotherapy for cancer treatment. 4. Yes, the publication meets the fourth criteria as it presents original research. 5. Yes, the publication meets all the given criteria. 6. {'answer of action 1': 'Yes', 'answer of action 2': 'Yes', 'answer of action 3': 'Yes', 'answer of action 4': 'Yes', 'answer of action 5': 'Yes'}	Yes. This publication meets all the criteria. 1) It involves human subjects (patients with gliomas). 2) It involves patients with gliomas. 3) The title and abstract explicitly mention the study involving the treatment of patients with immunotherapies (in this case, a novel target for cancer immunotherapy). 4) It is an original research study as it presents findings on the identification of a new target for cancer immunotherapy.	{"answer of action 1": "Yes", "answer of action 2": "Yes", "answer of action 3": "Yes"}	Yes									Y	N	NS	Y	No	Yes	Yes	No	Yes	Yes
28371827	196	2017	2017-04-04	10.1093/neuonc/nox026	Mutational burden, immune checkpoint expression, and mismatch repair in glioma: implications for immune checkpoint immunotherapy	Title: Mutational burden, immune checkpoint expression, and mismatch repair in glioma: implications for immune checkpoint immunotherapy. Abstract: Despite a multiplicity of clinical trials testing immune checkpoint inhibitors, the frequency of expression of potential predictive biomarkers is unknown in glioma. In this study, we profiled the frequency of shared biomarker phenotypes. To clarify the relationships among tumor mutational load (TML), mismatch repair (MMR), and immune checkpoint expression, we profiled patients with glioma (n = 327), including glioblastoma (GBM) (n = 198), whose samples had been submitted for analysis from 2009 to 2016. The calculation algorithm for TML included nonsynonymous mutation counts per tumor, with germline mutations filtered out. Immunohistochemical analysis and next-generation sequencing were used to determine tumor-infiltrating lymphocyte expression positive for programmed cell death protein 1 (PD-1), PD ligand 1 (PD-L1) expression on tumor cells, MMR (MLH1, MSH2, MSH6, and PMS2) protein expression and mutations, and DNA polymerase epsilon (POLE) mutations. High TML was only found in 3.5% of GBM patients (7 of 198) and was associated with the absence of protein expression of mutL homolog 1 (MLH1) (P = .0345), mutS homolog 2 (MSH2) (P = .0099), MSH6 (P = .0022), and postmeiotic segregation increased 2 (PMS2) (P = .0345) and the presence of DNA MMR mutations. High and moderate TML GBMs did not have an enriched influx of CD8+ T cells, PD-1+ T cells, or tumor-expressed PD-L1. IDH1 mutant gliomas were not enriched for high TML, PD-1+ T cells, or PD-L1 expression. To clarify the relationships among TML, MMR, and immune checkpoint expression, we profiled the frequency of shared biomarker phenotypes. On the basis of a variety of potential biomarkers of response to immune checkpoints, only small subsets of glioma patients are likely to benefit from monotherapy immune checkpoint inhibition.	Exclude in title and abstract screen	No	0					Yes. This study uses glioma patients as primary research subjects to investigate the relationships among tumor mutational load, mismatch repair, and immune checkpoint expression, and to identify potential biomarkers of response to immune checkpoint inhibition. The study involved analyzing tumor samples of 327 glioma patients, including 198 with glioblastoma, using immunohistochemical analysis and next-generation sequencing. Therefore, it meets our criteria of studies that use human as primary research subjects.	Yes, this publication meets our criteria because it involves patients with glioma, including glioblastoma, and discusses mutational burden and immune checkpoint expression as potential biomarkers for immunotherapy.	Yes. This study explicitly mentions immune checkpoint inhibitors as a potential treatment option and includes analysis of biomarkers relevant to immune checkpoint immunotherapy in patients with glioma.	Yes, this publication meets our criteria as it presents original research on the frequency of biomarker phenotypes in glioma patients. The study used samples from 327 patients and utilized various methods such as immunohistochemical analysis and next-generation sequencing. The findings suggest that only a small subset of glioma patients are likely to benefit from monotherapy immune checkpoint inhibition.	1. Yes 2. Yes 3. Yes 4. Yes 5. Yes {'answer of action 1': 'Yes', 'answer of action 2': 'Yes', 'answer of action 3': 'Yes', 'answer of action 4': 'Yes', 'answer of action 5': 'Yes'}	Yes, this publication meets all the criteria. 1) It involves human subjects (patients with glioma) 2) It involves patients with glioma, glioblastoma 3) The title and abstract explicitly mention the study involves immune checkpoint inhibitors 4) It is an original research study with a larger sample size (n=327)	{ "answer of action 1": "Yes", "answer of action 2": "Yes", "answer of action 3": "Yes" }	Yes									Y	Y	Y	Y	Yes	Yes	Yes	Yes	Yes	Yes
29876930	197	2018	2018-06-08	10.1002/path.5103	EnLIGHTenment of tumor vessel normalization and immunotherapy in glioblastoma	Title: EnLIGHTenment of tumor vessel normalization and immunotherapy in glioblastoma. Abstract: Glioblastoma multiforme (GBM) is a highly vascularized and aggressive brain tumor. Despite aggressive standard care, GBM remains predominantly fatal; hence, new innovative therapies are required. Recent research published in the Journal of Pathology has identified the CGKRK peptide as a promising tool with which to specifically target the tumor vasculature from high-grade glioma. This tumor vessel-homing peptide was fused to the tumor necrosis factor superfamily member LIGHT/TNFSF14, and injected intravenously into murine orthotopic GBM models. After treatment, the tumor vasculature appeared to be less abnormal, with normalized features such as increased endothelial barrier integrity, pericyte contractility, and tumor perfusion. Moreover, CGKRK-LIGHT induced the appearance of high endothelial venules (HEVs), which are specialized structures that play a role in lymphocyte trafficking and have been shown to increase T-cell infiltration in solid tumors. Combining CGKRK-LIGHT with anti-angiogenic and immune checkpoint blockade treatments boosted HEV induction and cytotoxic T-cell infiltration, leading to a reduction in tumor burden. In this Commentary, I highlight the therapeutic opportunities provided by and the current limitations of LIGHT-vascular targeting peptide as a new approach to target GBM and enhance tumor vessel delivery and immunotherapy efficacy. Copyright ?? 2018 Pathological Society of Great Britain and Ireland. Published by John Wiley & Sons, Ltd.	Exclude in title and abstract screen	No	0					No. This publication uses murine models as primary research subjects, not human.	Yes. This publication involves patients with glioblastoma, which meets our criteria.	Yes. The title and abstract mention the use of peptide vaccination and immune checkpoint blockade treatments to enhance T-cell infiltration and reduce tumor burden in GBM.	Yes. This publication is original research and not a review, protocol, or case report with less than five patients. It investigates the use of a peptide for tumor vessel targeting in GBM and its potential for enhancing immunotherapy efficacy.	1. Yes 2. Yes 3. Yes 4. Yes 5. Yes 6. {"answer of action 1": "Yes", "answer of action 2": "Yes", "answer of action 3": "Yes", "answer of action 4": "Yes", "answer of action 5": "Yes"}	No. This publication does not meet the criteria. Although it mentions glioblastoma and discusses potential therapies, it does not explicitly mention the use of immunotherapies such as immune checkpoint inhibitors, peptide vaccination, dendritic cell vaccination, adoptive transfer of effector lymphocytes, chimeric antigen receptor (CAR) T-cell therapy, or oncolytic viral vectors therapy. Additionally, the abstract does not specify that the study involves human subjects or provide any information on the research methods used.	{ "answer of action 1": "Yes", "answer of action 2": "Yes", "answer of action 3": "Yes" }	Yes									N	Y	Y	Y	No	Yes	No	No	Yes	Yes
33271119	198	2021	2020-12-03	10.1016/j.immuni.2020.11.003	The SPPL3-Defined Glycosphingolipid Repertoire Orchestrates HLA Class I-Mediated Immune Responses	Title: The SPPL3-Defined Glycosphingolipid Repertoire Orchestrates HLA Class I-Mediated Immune Responses. Abstract: HLA class I (HLA-I) glycoproteins drive immune responses by presenting antigens to cognate CD8<sup>+</sup> T??cells. This process is often hijacked by tumors and pathogens for immune evasion. Because options for restoring HLA-I antigen presentation are limited, we aimed to identify druggable HLA-I pathway targets. Using iterative genome-wide screens, we uncovered that the cell surface glycosphingolipid (GSL) repertoire determines effective HLA-I antigen presentation. We show that absence of the protease SPPL3 augmented B3GNT5 enzyme activity, resulting in upregulation of surface neolacto-series GSLs. These GSLs sterically impeded antibody and receptor interactions with HLA-I and diminished CD8<sup>+</sup> T??cell activation. Furthermore, a disturbed SPPL3-B3GNT5 pathway in glioma correlated with decreased patient survival. We show that the immunomodulatory effect could be reversed through GSL synthesis inhibition using clinically approved drugs. Overall, our study identifies a GSL signature that inhibits immune recognition and represents a potential therapeutic target in cancer, infection, and autoimmunity.	Exclude in title and abstract screen	No	0					No, the publication does not meet our criteria because it focuses on cell surface glycosphingolipid (GSL) repertoire and does not involve human subjects as primary research subject.	No. This publication does not meet our criteria as it does not involve patients with glioma, glioblastoma, astrocytoma, or oligodendroglioma. The study discussed is about redefining the glycosphingolipid repertoire as a potential therapeutic target in cancer, infection, and autoimmunity, and does not involve any clinical research on patients.	No. The title and abstract do not mention any of the immunotherapies listed in the criteria.	Yes, this publication meets the criteria as it is original research. The study identifies a glycosphingolipid signature that inhibits immune recognition and may be a potential therapeutic target in cancer, infection, and autoimmunity.	1. No 2. No 3. Yes 4. Yes 5. No 6. {"answer of action 1": "No", "answer of action 2": "No", "answer of action 3": "Yes", "answer of action 4": "Yes", "answer of action 5": "No"}	No. Although the title and abstract mention glioma, the study does not explicitly mention any of the specified immunotherapies. It focuses on the role of glycosphingolipids in HLA-I antigen presentation and their potential as therapeutic targets, but it does not involve the specified immunotherapies mentioned in the criteria.	{ "answer of action 1": "Yes", "answer of action 2": "Yes", "answer of action 3": "Yes" }	Yes									N	N	N	Y	No	No	No	No	Yes	Yes
31560714	199	2019	2019-09-28	10.1371/journal.pone.0222999	IGFBP2 promotes immunosuppression associated with its mesenchymal induction and FcγRIIB phosphorylation in glioblastoma	Title: IGFBP2 promotes immunosuppression associated with its mesenchymal induction and Fc??RIIB phosphorylation in glioblastoma. Abstract: Immunotherapy shows a promise for treating glioblastoma (GBM), the most malignant and immunosuppressive glioma. The mesenchymal phenotype of cancer cells was frequently reported to be associated with their induction of immunosuppression within the cancer microenvironment. Overexpressed insulin-like growth factor binding protein 2 (IGFBP2) promotes GBM cell migration and invasion, and contributes to glioma progression and cancer recurrence and poor survival in GBM. However, whether IGFBP2 can induce immunosuppression in GBM was not reported yet. Thus, the study applied a syngeneic mouse GBM model, human GBM samples, and cancer-immune cell co-culture experiments to investigate the effect of IGFBP2 on GBM exposed immune cells and its association with the mesenchymal induction. We found that IGFBP2 promoted the mesenchymal feature of GBM cells. The inhibition of IGFBP2 relieved immunosuppression by increasing CD8+ T and CD19+ B cells and decreasing CD163+ M2 macrophages. Further, the IGFBP2-promoted immunosuppression was associated with its induction of the mesenchymal feature of GBM cells and the inhibitory phosphorylated Fc??RIIB of GBM exposed immune cells. Blocking IGFBP2 suppressed tumor growth and improved survival of tumor bearing mice in the mouse GBM model. These findings support the notion that targeting the IGFBP2 may present an effective immunotherapeutic strategy for mesenchymal GBMs.	Exclude in title and abstract screen	No	0					No. This publication uses a mouse model and human GBM samples, but does not directly involve human subjects.	Yes, the publication meets the criteria as it involves patients with glioblastoma.	Not sure. While the publication discusses immunosuppression and its association with GBM, it does not explicitly mention any of the listed immunotherapies.	Yes, this publication meets the criteria as it presents original research on the effect of IGFBP2 on GBM exposed immune cells and its association with the mesenchymal induction using a syngeneic mouse GBM model, human GBM samples, and cancer-immune cell co-culture experiments.	Action 1: Yes, the study uses human as primary research subjects (human GBM samples). Action 2: Yes, the study involves patients with glioblastoma. Action 3: Yes, the study explicitly mentions the involvement of immunotherapy (targeting IGFBP2) as a potential strategy for treating mesenchymal GBMs. Action 4: Yes, the study is original research. Action 5: Yes, the publication meets all the criteria. Output: {'answer of action 1': 'Yes', 'answer of action 2': 'Yes', 'answer of action 3': 'Yes', 'answer of action 4': 'Yes', 'answer of action 5': 'Yes'}	Yes. This publication meets all the mentioned criteria. 1. It involves human as primary research subjects as it mentions the use of human GBM samples in the study. 2. It involves patients with glioblastoma, as GBM is specifically mentioned as the focus of the study. 3. The title and abstract explicitly mention the involvement of immunotherapy in the treatment of glioblastoma. It mentions the study's focus on investigating the effect of IGFBP2 on GBM exposed immune cells and its association with the mesenchymal induction. It also mentions that blocking IGFBP2 may present an effective immunotherapeutic strategy for mesenchymal GBMs. 4. It is an original research study as it mentions the use of a syngeneic mouse GBM model, human GBM samples, and cancer-immune cell co-culture experiments. It does not mention that it is a review or a case report. Therefore, the answer is yes, this publication meets all the mentioned criteria.	{ "answer of action 1": "Yes", "answer of action 2": "No", "answer of action 3": "No" }	Yes									N	Y	NS	Y	No	Yes	Yes	No	No	Yes
21725368	200	2012	2011-07-05	10.1038/onc.2011.276	Regulated ATF5 loss-of-function in adult mice blocks formation and causes regression/eradication of gliomas	Title: Regulated ATF5 loss-of-function in adult mice blocks formation and causes regression/eradication of gliomas. Abstract: Glioblastomas are among the most incurable cancers. Our past findings indicated that glioblastoma cells, but not neurons or glia, require the transcription factor ATF5 (activating transcription factor 5) for survival. However, it was unknown whether interference with ATF5 function can prevent or promote regression/eradication of malignant gliomas in vivo. To address this issue, we created a mouse model by crossing a human glial fibrillary acidic protein (GFAP) promoter-tetracycline transactivator mouse line with tetracycline operon-dominant negative-ATF5 (d/n-ATF5) mice to establish bi-transgenic mice. In this model, d/n-ATF5 expression is controlled by doxycycline and the promoter for GFAP, a marker for stem/progenitor cells as well as gliomas. Endogenous gliomas were produced with high efficiency by retroviral delivery of platelet-derived growth factor (PDGF)-B and p53-short hairpin RNA (shRNA) in adult bi-transgenic mice in which expression of d/n-ATF5 was spatially and temporally regulated. Induction of d/n-ATF5 before delivery of PDGF-B/p53-shRNA virus greatly reduced the proportion of mice that formed tumors. Moreover, d/n-ATF5 induction after tumor formation led to regression/eradication of detectable gliomas without evident damage to normal brain cells in all 24 mice assessed.	Exclude in title and abstract screen	No	0					No. This study involves mice as primary research subjects, not humans.	Yes. This publication involves experiments conducted with mice that have endogenous gliomas. The title and abstract suggest that the study explores the impact of loss of function of ATF5 transcription factor on glioma formation and existing gliomas. The publication appears to meet the criteria.	Not sure. The title and abstract do not explicitly mention any of the listed immunotherapies, so it's unclear whether the study involves their use or not.	Yes, this publication meets the criteria as it is original research on a mouse model and not a review, protocol, or case report with less than five patients.	Action 1: Yes, the publication uses human cells as research subjects. Action 2: Yes, the publication involves patients with glioblastoma. Action 3: No, the publication does not explicitly mention the use of any immunotherapies. Action 4: Yes, the publication presents original research on the effect of ATF5 on gliomas in vivo. Action 5: No, the publication does not meet the third criteria, as it does not involve the use of any immunotherapies. Output: {'answer of action 1': 'Yes', 'answer of action 2': 'Yes', 'answer of action 3': 'No', 'answer of action 4': 'Yes', 'answer of action 5': 'No'}	No. Reasons: 1) The abstract does not explicitly mention the use of any immunotherapies. 2) The abstract does not mention the specific types of glioma being studied. 3) The abstract does not indicate if the study involves human subjects or if it is conducted in a mouse model. 4) The abstract does not mention if the study is original research or a review.	{ "answer of action 1": "Yes", "answer of action 2": "Yes", "answer of action 3": "Yes" }	Yes									N	Y	NS	Y	No	No	No	No	Yes	Yes
18243673	201	2008	2008-02-05	10.1016/j.ejps.2007.11.003	Novel dual labelled nucleus-directed conjugates containing correct and mutant nuclear localisation sequences	Title: Novel dual labelled nucleus-directed conjugates containing correct and mutant nuclear localisation sequences. Abstract: Gadolinium (Gd)-1,4,7,10-tetraazacyclododecane-1,4,7,10-tetraacetic acid (DOTA) is commonly used as contrast agent in magnetic resonance imaging (MRI), but cannot enter the cytoplasm or cell nucleus. We designed a tetrapeptide carrying fluorescein isothiocyanate (FITC) and Gd-DOTA. This conjugate was coupled to the nuclear localisation sequence (NLS) of the Simian Virus (SV) 40 T antigen elongated by four arginines. In a second conjugate one lysine of the original SV 40 T antigen NLS was replaced by threonine. An FITC-labelled DOTA-tetrapeptide conjugate lacking the NLS peptide served as a negative control. We tried to achieve sequence specific entry of the Gd-DOTA-complex into the cytoplasm and nucleus of human U373 and LN18 glioma cells. Using confocal laser scanning microscopy (CLSM), fluorescence activated cell sorting (FACS), magnetic resonance imaging (MRI) and viability tests we found that both NLS conjugates stained the cell nuclei of U373 and LN18 glioma cells, represented also by a rise in signal intensity compared to the native control in MRI. The majority of stained cells remained viable. All conjugates were also produced without Gd. The Gd-free DOTA-conjugates showed an increase in cellular uptake rate. Conjugate cytotoxicity correlated closely to cellular uptake. Gd-containing DOTA-conjugates directed to the cytoplasm or the nucleus may be the basis for the development of novel diagnostic agents.	Exclude in title and abstract screen	No	0					No, this publication does not meet our criteria since it uses human cells as experimental subjects, but not as the primary research subjects, and does not involve any human participants.	No. This publication does not meet our criteria as it does not involve patients with glioma, glioblastoma, astrocytoma, oligodendroglioma. Instead, it discusses the potential development of diagnostic agents that are not yet tested on human patients.	No, this publication does not meet the criteria. The title and abstract do not mention any of the specified immunotherapies.	No. This is a study that describes the design and testing of a peptide for use as a contrast agent in magnetic resonance imaging. While the study involves original research, it does not involve a significant number of patients or any clinical outcomes. Therefore, this study is not eligible according to our criteria.	1. No 2. Yes 3. No 4. Yes 5. No 6. {"answer of action 1": "No", "answer of action 2": "Yes", "answer of action 3": "No", "answer of action 4": "Yes", "answer of action 5": "No"}	No, it does not meet the criteria. Although the study involves glioma cells, it does not mention human patients with glioma or any of the specified immunotherapies. Additionally, it does not explicitly state that it is an original research study.	{ "answer of action 1": "Yes", "answer of action 2": "Yes", "answer of action 3": "Yes" }	Yes									N	N	N	N	No	No	No	No	Yes	Yes
34370313	202	2021	2021-08-09	10.1002/ana.26189	Leucine-Rich Glioma-Inactivated 1 versus Contactin-Associated Protein-like 2 Antibody Neuropathic Pain: Clinical and Biological Comparisons	Title: Leucine-Rich Glioma-Inactivated 1 versus Contactin-Associated Protein-like 2 Antibody Neuropathic Pain: Clinical and Biological Comparisons. Abstract: Pain is a under-recognized association of leucine-rich glioma-inactivated 1 (LGI1) and contactin-associated protein-like 2 (CASPR2) antibodies. Of 147 patients with these autoantibodies, pain was experienced by 17 of 33 (52%) with CASPR2- versus 20 of 108 (19%) with LGI1 antibodies (p??=?€?0.0005), and identified as neuropathic in 89% versus 58% of these, respectively. Typically, in both cohorts, normal nerve conduction studies and reduced intraepidermal nerve fiber densities were observed in the sampled patient subsets. In LGI1 antibody patients, pain responded to immunotherapy (p??=?€?0.008), often rapidly, with greater residual patient-rated impairment observed in CASPR2 antibody patients (p??=?€?0.019). Serum CASPR2 antibodies, but not LGI1 antibodies, bound in vitro to unmyelinated human sensory neurons and rodent dorsal root ganglia, suggesting pathophysiological differences that may underlie our clinical observations. ANN NEUROL 2021;90:683-690.	Exclude in title and abstract screen	No	0					Yes, this publication meets the criteria as it involves human participants in studying the associations of autoantibodies and pain.	No. This publication does not meet the criteria as it does not involve patients with glioma, glioblastoma, astrocytoma, or oligodendroglioma.	No. While the publication does mention autoimmune antibodies, it doesn't explicitly mention the use of any immunotherapies mentioned in the criteria.	Yes, this publication meets the criteria. It presents original research on the association of LGI1 and CASPR2 antibodies with pain, and includes analysis of patient response to immunotherapy and physiological differences between the two cohorts.	Action 1: No (human as primary research subject not mentioned) Action 2: Yes (involves patients with glioma) Action 3: No (no mention of the use of any immunotherapies) Action 4: Yes (original research) Action 5: No JSON object: {'answer of action 1': 'No', 'answer of action 2': 'Yes', 'answer of action 3': 'No', 'answer of action 4': 'Yes', 'answer of action 5': 'No'}	No. Although the publication mentions patients with glioma, it does not explicitly state that the study involves treatment with any of the specified immunotherapies. Additionally, the abstract does not indicate if the study is an original research article or a different type of publication.	{ "answer of action 1": "Yes", "answer of action 2": "Unclear", "answer of action 3": "Unclear" }	Yes									Y	N	N	Y	No	No	No	No	Yes	Yes
35723032	203	2022	2022-06-20	10.1002/path.5984	A map of the spatial distribution and tumour-associated macrophage states in glioblastoma and grade 4 IDH-mutant astrocytoma	Title: A map of the spatial distribution and tumour-associated macrophage states in glioblastoma and grade 4 IDH-mutant astrocytoma. Abstract: Tumour-associated macrophages (TAMs) abundantly infiltrate high-grade gliomas and orchestrate immune response, but their diversity in isocitrate dehydrogenase (IDH)-differential grade 4 gliomas remains largely unknown. This study aimed to dissect the transcriptional states, spatial distribution, and clinicopathological significance of distinct monocyte-derived TAM (Mo-TAM) and microglia-derived TAM (Mg-TAM) clusters across glioblastoma-IDH-wild type and astrocytoma-IDH-mutant-grade 4 (Astro-IDH-mut-G4). Single-cell RNA sequencing was performed on four cases of human glioblastoma and three cases of Astro-IDH-mut-G4. Cell clustering, single-cell regulatory network inference, and gene set enrichment analysis were performed to characterize the functional states of myeloid clusters. The spatial distribution of TAM subsets was determined in human glioma tissues using multiplex immunostaining. The prognostic value of different TAM-cluster specific gene sets was evaluated in the TCGA glioma cohort. Profiling and unbiased clustering of 24,227 myeloid cells from glioblastoma and Astro-IDH-mut-G4 identified nine myeloid cell clusters including monocytes, six Mo/Mg-TAM subsets, dendritic cells, and proliferative myeloid clusters. Different Mo/Mg-TAM clusters manifest functional and transcriptional diversity controlled by specific regulons. Multiplex immunostaining of subset-specific markers identified spatial enrichment of distinct TAM clusters at peri-vascular/necrotic areas in tumour parenchyma or at the tumour-brain interface. Glioblastoma harboured a substantially higher number of monocytes and Mo-TAM-inflammatory clusters, whereas Astro-IDH-mut-G4 had a higher proportion of TAM subsets mediating antigen presentation. Glioblastomas with a higher proportion of monocytes exhibited a mesenchymal signature, increased angiogenesis, and worse patient outcome. Our findings provide insight into myeloid cell diversity and its clinical relevance in IDH-differential grade 4 gliomas, and may serve as a resource for immunotherapy development. ?? 2022 The Pathological Society of Great Britain and Ireland.	Exclude in title and abstract screen	No	0					Yes, this publication meets our criteria as it describes research conducted on human glioblastoma and astrocytoma tissue samples. The study analyzes the transcriptional states, spatial distribution, and clinicopathological significance of myeloid cell clusters in IDH-differential grade 4 gliomas using single-cell RNA sequencing and multiplex immunostaining techniques. The findings are clinically relevant in developing immunotherapy and include evaluation of the prognosis of TAM-cluster specific gene sets in the TCGA glioma cohort.	Yes, this publication meets our criteria as it involves patients with glioblastoma and grade 4 IDH-mutant astrocytoma. The study aimed to characterize the transcriptional states and spatial distribution of distinct monocyte-derived TAM and microglia-derived TAM clusters across these types of tumors. Single-cell RNA sequencing was performed on patients with glioblastoma and Astro-IDH-mut-G4, and the prognostic value of different TAM-cluster specific gene sets was evaluated in the TCGA glioma cohort. Therefore, this publication provides information that could be relevant for the development of immunotherapy for gliomas.	Not sure. Although the study analyzes tumour-associated macrophages in glioblastoma and Astro-IDH-mut-G4, it does not explicitly mention the use of any of the immunotherapies listed in the criteria.	Yes, this publication meets our criteria of being original research. The study is based on single-cell RNA sequencing and immunostaining to characterize the diversity, spatial distribution, and clinical significance of TAM clusters across glioblastoma and grade 4 IDH-mutant astrocytoma. The study presents new findings on the functional and transcriptional diversity of TAM clusters in different types of gliomas. Therefore, it is an original research study and not a review, protocol or case report.	1. Yes. 2. Yes. 3. No. 4. Yes. 5. No. 6. {'answer of action 1': 'Yes', 'answer of action 2': 'Yes', 'answer of action 3': 'No', 'answer of action 4': 'Yes', 'answer of action 5': 'No'}	No. Although the study involves patients with glioblastoma and astrocytoma (criteria 2), and it explores the spatial distribution and diversity of tumor-associated macrophages (TAMs) in these tumors (original research) (criteria 4), there is no explicit mention in the title and abstract that the study involves treatment with any specific immunotherapies (criteria 3). Thus, it does not meet all the specified criteria.	{ "answer of action 1": "Yes", "answer of action 2": "Yes", "answer of action 3": "Yes" }	Yes									Y	Y	NS	Y	Yes	No	No	Yes	Yes	Yes
36266311	204	2022	2022-10-20	10.1038/s41467-022-34001-5	Blood monocyte-derived CD169(+) macrophages contribute to antitumor immunity against glioblastoma	Title: Blood monocyte-derived CD169(+) macrophages contribute to antitumor immunity against glioblastoma. Abstract: Infiltrating tumor-associated macrophages (TAM) are known to impede immunotherapy against glioblastoma (GBM), however, TAMs are heterogeneous, and there are no clear markers to distinguish immunosuppressive and potentially immune-activating populations. Here we identify a subset of CD169<sup>+</sup> macrophages promoting an anti-tumoral microenvironment in GBM. Using single-cell transcriptome analysis, we find that CD169<sup>+</sup> macrophages in human and mouse gliomas produce pro-inflammatory chemokines, leading to the accumulation of T cells and NK cells. CD169 expression on macrophages facilitates phagocytosis of apoptotic glioma cells and hence tumor-specific T cell responses. Depletion of CD169<sup>+</sup> macrophages leads to functionally impaired antitumor lymphocytes and poorer survival of glioma-bearing mice. We show that NK-cell-derived IFN-?? is critical for the accumulation of blood monocyte-derived CD169<sup>+</sup> macrophages in gliomas. Our work thus identifies a well-distinguished TAM subset promoting antitumor immunity against GBM, and identifies key factors that might shift the balance from immunosuppressive to anti-tumor TAM.	Exclude in title and abstract screen	No	0					Yes, the publication meets the criteria as it focuses on the immune response of human and mouse gliomas and the contribution of CD169^+ macrophages to antitumor immunity.	Yes, this publication meets our criteria as it involves patients with glioblastoma and discusses tumor-associated macrophages.	Yes. The publication mentions treatment of patients with immunotherapies - anti-tumor microenvironment. It also mentions the activation of NK cells and tumor-specific T cell responses, which suggests that some form of immunotherapy was used.	Yes. This study presents original research that aimed to identify a subset of macrophages that contribute to antitumor immunity in glioblastoma. It presents novel findings and uses single-cell transcriptome analysis, phagocytosis assays, and in vivo experiments to investigate the role of CD169+ macrophages. The study meets the criteria for original research and is not a review, protocol, or case report with less than five patients.	1. Yes 2. Yes 3. No 4. Yes 5. No 6. {"answer of action 1": "Yes", "answer of action 2": "Yes", "answer of action 3": "No", "answer of action 4": "Yes", "answer of action 5": "No"}	Yes, this publication meets all the criteria. - It involves human subjects (patients with glioblastoma). - It explicitly mentions the use of immunotherapies including immune checkpoint inhibitors, dendritic cell vaccination, and adoptive transfer of effector lymphocytes. - It is an original research study.	{ "answer of action 1": "Yes", "answer of action 2": "Yes", "answer of action 3": "Yes" }	Yes									Y	Y	Y	Y	Yes	No	Yes	Yes	Yes	Yes
35917087	205	2022	2022-08-02	10.1007/s13311-022-01275-y	Synthetic PPAR Agonist DTMB Alleviates Alzheimer's Disease Pathology by Inhibition of Chronic Microglial Inflammation in 5xFAD Mice	Title: Synthetic PPAR Agonist DTMB Alleviates Alzheimer's Disease Pathology by Inhibition of Chronic Microglial Inflammation in 5xFAD Mice. Abstract: Abnormal productions of amyloid beta (A??) plaque and chronic neuroinflammation are commonly observed in the brain of patients with Alzheimer's disease, and both of which induce neuronal cell death, loss of memory, and cognitive dysfunction. However, many of the drugs targeting the production of A?? peptides have been unsuccessful in treating Alzheimer's disease. In this study, we identified synthetic novel peroxisome proliferator-activating receptor (PPAR) agonist, DTMB, which can ameliorate the chronic inflammation and A?? pathological progression of Alzheimer's disease. We discovered that DTMB attenuated the proinflammatory cytokine production of microglia by reducing the protein level of NF-??B. DTMB also improved the learning and memory defects and reduced the amount of A?? plaque in the brain of 5xFAD mice. This reduction in A?? pathology was attributed to the changes in gliosis and chronic inflammation level. Additionally, bulk RNA-sequencing showed that genes related to inflammation and cognitive function were changed in the hippocampus and cortex of DTMB-treated mice. Our findings demonstrate that DTMB has the potential to be a novel therapeutic agent for Alzheimer's disease.	Exclude in title and abstract screen	No	0					No. This publication does not meet the criteria because it involves studying mice as research subjects, not humans.	No, this publication does not meet the criteria as it focuses on Alzheimer's disease and not glioma, glioblastoma, astrocytoma or oligodendroglioma.	No, this publication does not meet the criteria as it does not mention any of the immunotherapies specified in the criteria. The study involves the identification of a synthetic novel PPAR agonist, DTMB, for the treatment of Alzheimer's disease.	Yes, this publication meets the criteria as it presents original research on a new therapeutic agent for Alzheimer's disease and studies its effects on microglia and A?? plaque in 5xFAD mice. The abstract does not mention anything about it being a review, protocol, or case report with less than five patients.	1. No - it doesn't mention any human involvement. 2. No - it doesn't involve patients with glioma, glioblastoma, astrocytoma, oligodendroglioma. 3. No - it doesn't explicitly mention the use of any immunotherapies. 4. Yes - it is a study with original research. 5. No - it only meets criteria 4 and not criteria 1, 2, or 3. 6. {'answer of action 1': 'No', 'answer of action 2': 'No', 'answer of action 3': 'No', 'answer of action 4': 'Yes', 'answer of action 5': 'No'}	No. This publication does not meet the criteria. Although it involves the study of Alzheimer's disease, it does not explicitly mention the treatment of patients with any of the specified immunotherapies. Additionally, it does not mention human subjects, and it is not stated whether it is an original research study or a review.	{ "answer of action 1": "Yes", "answer of action 2": "No", "answer of action 3": "No" }	No									N	N	N	Y	No	No	No	No	No	No
36368642	206	2022	2022-11-11	10.1016/j.clim.2022.109178	Expression and clinical significance of VISTA, B7-H3, and PD-L1 in glioma	Title: Expression and clinical significance of VISTA, B7-H3, and PD-L1 in glioma. Abstract: Immune checkpoint (IC) therapy has led to a breakthrough in cancer treatment. However, the interaction of ICs is controversial in glioma. We detected features of ICs using transcriptome data and a multicolor immunofluorescence assay. We discovered that B7-H3 increased with grade and age and predicted worse overall survival (OS) at the transcriptional and proteomic levels. VISTA and PD-L1 were associated with OS and grade at the RNA level. At the protein level, VISTA was primarily expressed in tumor cells and TAMs. B7-H3 and VISTA were positively correlated with PD-L1. There was a strong correlation between PD-L1 and CD3 and between VISTA and IBA-1. PD-L1 was coexpressed with T cells. VISTA was coexpressed with TAMs. In T cells, we found a strong correlation in ICs, which worsened in TAMs and tumor cells. In conclusion, B7-H3 is a vital prognostic target for immunotherapy. We provided a potential mechanism for the immunosuppressive microenvironment in glioma.	Exclude in title and abstract screen	No	0					Yes, the publication meets our criteria as it involves the study of human glioma patients as primary research subjects. The study analyzes the expression and clinical significance of immune checkpoint proteins in the tumor microenvironment. The authors use transcriptome data and immunofluorescence assay to identify the features of immune checkpoints in glioma. Additionally, the study is focused on identifying potential prognostic targets for immunotherapy in glioma.	Yes. This publication meets the criteria since it involves patients with glioma and discusses the expression and clinical significance of immune checkpoint therapy targets (VISTA, B7-H3, and PD-L1) in glioma.	Yes. The title and abstract mention immune checkpoint therapy and specifically mention B7-H3 as a prognostic target for immunotherapy, indicating that the study involves treatment of patients with immunotherapies.	Yes. The publication describes original research with findings based on detection of features of immune checkpoint using transcriptome data and a multicolor immunofluorescence assay. The study provides a potential mechanism for the immunosuppressive microenvironment in glioma, which would be helpful for further research in developing therapies for glioma.	1. Yes. 2. Yes. 3. No. 4. Yes. 5. No. 6. {'answer of action 1': 'Yes', 'answer of action 2': 'Yes', 'answer of action 3': 'No', 'answer of action 4': 'Yes', 'answer of action 5': 'No'}	Yes. Reasons: 1) The study involves human subjects as it specifically mentions the detection of features in glioma patients. 2) The study focuses on glioma, one of the specified types of brain tumors. 3) The study explicitly mentions the involvement of immune checkpoint inhibitors (PD-L1), which is one of the listed immunotherapies. 4) The study seems to be original research based on the description provided in the abstract.	{ "answer of action 1": "Yes", "answer of action 2": "Yes", "answer of action 3": "Yes" }	Yes									Y	Y	Y	Y	Yes	No	Yes	Yes	Yes	Yes
26771840	207	2016	2016-01-16	10.18632/oncotarget.6884	Expression of programmed cell death-ligand 1 and its correlation with clinical outcomes in gliomas	Title: Expression of programmed cell death-ligand 1 and its correlation with clinical outcomes in gliomas. Abstract: Programmed cell death-ligand 1(PD-L1) was expressed in various malignancies, and interaction with its receptor programmed cell death 1 (PD-1) often contributed to immune evasion of tumor cells. In this study, we explored the expression of PD-L1 and its correlation with clinical outcomes in gliomas. Clinicopathological data of 229 patients with gliomas was collected. PD-L1 expression was assessed by tissue-microarray-based immunohistochemistry. Over 5% of tumor cells with cytoplasm or membrane staining was defined as PD-L1 positive expression. The associations of clinicopathological features with overall survival (OS) and disease-free survival (DFS) were analyzed by univariate analysis and multivariate analysis was further performed by Cox regression model. PD-L1 positive expression was observed in 51.1% gliomas patients and no significant association was verified between PD-L1 expression and pathological grade in 229 gliomas patients. However, PD-L1 expression rate was 49.2%, 53.7% and 68.8% for grade II, III and IV in 161 patients with those ??? 12 months of OS, respectively. Although no significant discrepancies was displayed, there was a certain degree of differences between PD-L1 expression and pathological grade (49.2% vs. 53.7% vs. 68.8%, P = 0.327). Univariate analysis showed that PD-L1 expression was significantly associated with poor OS in the patients with long-time survival or follow up (OS ??? 12 months) (P = 0.018), especially in patients with grade IV (P = 0.019). Multivariate analysis revealed that a strong tendency towards statistical significance was found between PD-L1 expression and poor OS (P = 0.081). In gliomas patients with long-time survival or follow up, PD-L1 positive expression could indicate the poor prognosis and it is possible that immunotherapy targeting PD-L1 pathway needed to be determined in the further study.	Exclude in title and abstract screen	No	0					Yes, this publication meets the criteria as it involves the study of human glioma patients to evaluate the expression of programmed cell death-ligand 1 and its correlation with clinical outcomes. The study used tissue-microarray-based immunohistochemistry to assess PD-L1 expression in 229 glioma patients. Therefore, this publication is using human as primary research subject.	Yes. This publication meets our criteria as it involves patients with gliomas and provides information about the expression of PD-L1 and its correlation with clinical outcomes in gliomas. The abstract reports on a study that collected clinicopathological data from 229 patients with gliomas and assessed PD-L1 expression using tissue-microarray-based immunohistochemistry. Univariate and multivariate analyses were performed to explore the association between PD-L1 expression and overall survival (OS) and disease-free survival (DFS). The results suggest that PD-L1 positive expression could indicate poor prognosis, especially in patients with grade IV.	Yes, the publication meets the criteria as it explicitly mentions the study involving PD-L1 expression and its correlation with clinical outcomes in gliomas, as well as the potential for immunotherapy targeting the PD-L1 pathway.	Yes, this publication meets the criteria of original research and does not fall under review, protocol, or case report with less than five patients. The study includes analysis of clinicopathological data of 229 patients with gliomas and explores the expression of programmed cell death-ligand 1 (PD-L1) and its correlation with clinical outcomes. The study utilized tissue-microarray-based immunohistochemistry techniques to assess PD-L1 expression and analyzed the data using univariate and multivariate analyses, including Cox regression model.	1. Yes 2. Yes 3. No 4. Yes 5. No 6. {"answer of action 1": "Yes", "answer of action 2": "Yes", "answer of action 3": "No", "answer of action 4": "Yes", "answer of action 5": "No"}	No. While the study involves patients with gliomas, it does not explicitly mention the use of any immunotherapies. The study focuses on the expression of programmed cell death-ligand 1 (PD-L1) and its correlation with clinical outcomes in gliomas, but it does not involve the treatment of patients with any specific immunotherapies. Additionally, the abstract does not mention whether the study is an original research or a review.	Answer of action 1: Yes Answer of action 2: Yes Answer of action 3: Yes	Yes									Y	Y	Y	Y	Yes	No	No	Yes	Yes	Yes
22090104	208	2012	2011-11-18	10.1128/JVI.06097-11	Significant association of multiple human cytomegalovirus genomic Loci with glioblastoma multiforme samples	Title: Significant association of multiple human cytomegalovirus genomic Loci with glioblastoma multiforme samples. Abstract: Viruses are appreciated as etiological agents of certain human tumors, but the number of different cancer types induced or exacerbated by viral infections is unknown. Glioblastoma multiforme (GBM)/astrocytoma grade IV is a malignant and lethal brain cancer of unknown origin. Over the past decade, several studies have searched for the presence of a prominent herpesvirus, human cytomegalovirus (HCMV), in GBM samples. While some have detected HCMV DNA, RNA, and proteins in GBM tissues, others have not. Therefore, any purported association of HCMV with GBM remains controversial. In most of the previous studies, only one or a select few viral targets were analyzed. Thus, it remains unclear the extent to which the entire viral genome was present when detected. Here we report the results of a survey of GBM specimens for as many as 20 different regions of the HCMV genome. Our findings indicate that multiple HCMV loci are statistically more likely to be found in GBM samples than in other brain tumors or epileptic brain specimens and that the viral genome was more often detected in frozen samples than in paraffin-embedded archival tissue samples. Finally, our experimental results indicate that cellular genomes substantially outnumber viral genomes in HCMV-positive GBM specimens, likely indicating that only a minority of the cells found in such samples harbor viral DNA. These data argue for the association of HCMV with GBM, defining the virus as oncoaccessory. Furthermore, they imply that, were HCMV to enhance the growth or survival of a tumor (i.e., if it is oncomodulatory), it would likely do so through mechanisms distinct from classic tumor viruses that express transforming viral oncoproteins in the overwhelming majority of tumor cells.	Exclude in title and abstract screen	No	0					Yes, the publication meets the criteria as it involves the study of human subjects (GBM specimens).	Not sure. While the publication mentions glioblastoma multiforme (GBM) and astrocytoma, it does not specify if the patients involved in the study had these types of brain tumors. The study focuses on the presence of human cytomegalovirus (HCMV) in GBM samples, but it is not clear if glioma, glioblastoma, astrocytoma, or oligodendroglioma samples were also included in the analysis. Further information is needed to determine if the publication meets our criteria.	No. The publication does not involve treatment of patients with any of the mentioned immunotherapies. It discusses the presence of a virus in brain cancer, but does not involve any treatment methods.	Yes, this publication meets the criteria. It presents original research on the association of human cytomegalovirus with glioblastoma multiforme, and analyzes up to 20 different regions of the virus genome.	1. No 2. Yes 3. No 4. Yes 5. No 6. {"answer of action 1": "No", "answer of action 2": "Yes", "answer of action 3": "No", "answer of action 4": "Yes", "answer of action 5": "No"}	No. Although the title and abstract mention glioblastoma multiforme, which is a type of glioma, and the study investigates the presence of human cytomegalovirus (HCMV) in GBM samples, it does not meet the criteria for immunotherapies. The study does not explicitly mention the use of any immunotherapies such as immune checkpoint inhibitors, peptide vaccination, dendritic cell vaccination, adoptive transfer of effector lymphocytes, chimeric antigen receptor (CAR) T-cell therapy, or oncolytic viral vectors therapy. Additionally, the abstract does not indicate that the study involved treatment of patients.	{ "answer of action 1": "Yes", "answer of action 2": "Yes", "answer of action 3": "Yes" }	Yes									Y	NS	N	Y	No	No	No	Yes	Yes	Yes
29271010	209	2018	2017-12-23	10.1111/neup.12446	Impact of a novel biomarker, T-LAK cell-originating protein kinase (TOPK) expression on outcome in malignant glioma	Title: Impact of a novel biomarker, T-LAK cell-originating protein kinase (TOPK) expression on outcome in malignant glioma. Abstract: This study aimed to evaluate the biological features of T-lymphokine-activated killer cell-originating protein kinase (TOPK) in vitro and to assess clinical impact of TOPK on the outcome in patients with malignant glioma. TOPK protein level and TOPK mRNA and protein levels in six glioma cell lines were examined using Western blot and reverse transcription-polymerase chain reaction (RT-PCR), respectively. Immunohistochemistry was performed to examine their subcellular localization of TOPK. Using surgical specimens from 57 patients with gliomas, TOPK and Ki-67 expressions were examined by immunohistochemistry. Their co-localization was also examined with double immunofluorescence immunohistochemistry. Impacts of TOPK/Ki-67 expression on the overall survival (OS) and progression-free survival (PFS) in 32 patients with glioblastoma multiforme (GBM) were examined, using Kaplan-Meier and Cox proportion hazard models. Immunohistochemistry revealed that approximately 20-30% of glioma cells were positive for TOPK in vitro. TOPK mRNA was identified in all glioma cell lines on RT-PCR. The value of TOPK/GAPDH was 0.27?€????€?0.11. TOPK and Ki-67 expressions were significantly higher in GBM patients than in non-GBM patients. A majority of TOPK-positive cells were also positive for Ki-67 and vice versa. Multivariate analysis revealed that a low TOPK expression (??? 12.7%) was an independent predictor of longer OS (P?€?=?€?0.0372), and that gross total removal and a low TOPK expression (??? 12.7%) were independent predictors of longer PFS (P?€?=?€?0.0470 and P?€?=?€?0.0189, respectively). The findings strongly suggest biological and clinical importance of TOPK expression in gliomas, indicating a novel therapeutic potential of TOPK inhibitors to treat malignant gliomas.	Exclude in title and abstract screen	No	0					No, this study does not meet our criteria as it involves the use of human tissue samples but does not involve human subjects in the traditional sense.	Yes. This publication meets our criteria as it involves patients with malignant glioma.	No. Although this publication discusses a potential new therapeutic target for malignant gliomas, it does not explicitly mention the use of any of the immunotherapies listed in the criteria.	Yes, it meets the criteria because it is an original research study that evaluated the biological features of a novel biomarker in vitro and the clinical impact of the biomarker on the outcome of patients with malignant glioma. The authors also examined the expression of the biomarker in glioma cell lines and surgical specimens, and used Kaplan-Meier and Cox proportion hazard models to examine its impact on overall survival and progression-free survival.	1. No 2. Yes 3. No 4. Yes 5. No 6. { "answer of action 1": "No", "answer of action 2": "Yes", "answer of action 3": "No", "answer of action 4": "Yes", "answer of action 5": "No" }	No. This publication does not meet all the criteria. Although the publication involves patients with glioma, it does not mention any of the specified immunotherapies in the title or abstract. The study focuses on evaluating the biological features of a protein called TOPK and its impact on the outcome of patients with glioma. It does not explicitly mention any treatment involving immunotherapies such as Immune Checkpoint Inhibitors, Peptide Vaccination, Dendritic cell Vaccination, Adoptive Transfer of Effector Lymphocytes, Chimeric Antigen Receptor (CAR) T-cell therapy, or Oncolytic Viral Vectors therapy. Additionally, it does not indicate whether it is an original research study or a different type of publication.	{ "answer of action 1": "Yes", "answer of action 2": "Yes", "answer of action 3": "Yes" }	NA									N	Y	N	Y	No	No	No	No	Yes	NA
27127217	210	2016	2016-04-30	10.2967/jnumed.115.171371	Vascular Targeted Radioimmunotherapy for the Treatment of Glioblastoma	Title: Vascular Targeted Radioimmunotherapy for the Treatment of Glioblastoma. Abstract: Glioblastoma is characterized by an aggressive and aberrant vascular network that promotes tumor progression and hinders effective treatment; the median survival is 16 mo despite standard-of-care therapies. There is a need to improve therapeutic options for this disease. We hypothesized that antibody targeting of the vascular endothelium of glioblastoma with cytotoxic short-range, high-energy ??-particles would be an effective therapeutic approach. E4G10, an antibody directed at an epitope of monomeric vascular endothelium cadherin that is expressed in tumor neovasculature and on endothelial progenitor cells in the bone marrow, was labeled with ??-particle-emitting <sup>225</sup>Ac. Pharmacokinetic studies investigated the tissue distribution and blood clearance of the <sup>225</sup>Ac-E4G10 radioimmunoconstruct in a transgenic Nestin-tumor virus A (Ntva) mouse model of high-grade glioblastoma. Histologic analysis was used to demonstrate local therapeutic effects in treated brain tumor sections. Radioimmunotherapy with <sup>225</sup>Ac-E4G10 was performed in Ntva mice to assess overall survival alone and in combination with temozolomide, the standard-of-care chemotherapeutic agent. <sup>225</sup>Ac-E4G10 was found to accumulate in tissues expressing the target antigen. Antivascular ??-particle therapy of glioblastoma in the transgenic Ntva model resulted in significantly improved survival compared with controls and potent control of tumor growth. Adding the chemotherapeutic temozolomide to the treatment increased survival to 30 d (vs. 9 d for vehicle-treated animals). Histologic analyses showed a remodeled glioblastoma vascular microenvironment. Targeted ??-particle antivascular therapy is shown for the first time to be effective in increasing overall survival in a solid tumor in a clinically relevant transgenic glioblastoma mouse model.	Exclude in title and abstract screen	No	0					Yes. This publication meets the criteria as it involves a study on the use of radioimmunotherapy with a transgenic mouse model of glioblastoma, which is a type of brain cancer in humans. Therefore, human subjects were not directly used in this study, but the results of this study may potentially contribute to the development of therapeutics for human patients with glioblastoma.	Yes. This publication meets our criteria as it involves patients with glioblastoma, which is one of the types of glioma.	Not sure. The title and abstract do not explicitly state that the study involves treatment of patients with any of the listed immunotherapies. However, it does describe the use of a novel antibody labeled with an alpha-particle for the treatment of glioblastoma in a mouse model, which may be considered a type of immunotherapy. Further information would be needed to determine if it meets the criteria.	Yes, this publication meets our criteria as it is original research and investigates the effectiveness of a new therapeutic approach in treating glioblastoma.	1. No. 2. Yes. 3. No. 4. Yes. 5. No. 6. {"answer of action 1": "No", "answer of action 2": "Yes", "answer of action 3": "No", "answer of action 4": "Yes", "answer of action 5": "No"}	No. While the publication is about the treatment of glioblastoma, it does not explicitly mention any of the specified immunotherapies.	{ "answer of action 1": "Yes", "answer of action 2": "Yes", "answer of action 3": "Yes" }	Yes									Y	Y	NS	Y	Yes	No	No	Yes	Yes	Yes
25618892	211	2015	2015-01-26	10.1093/neuonc/nou363	Regulatory T cells are not a strong predictor of survival for patients with glioblastoma	Title: Regulatory T cells are not a strong predictor of survival for patients with glioblastoma. Abstract: Regulatory T cells (Tregs) are potentially prognostic indicators in patients with glioblastoma. If differences in frequency of Tregs in tumor or blood account for substantial variation in patient survival, then reliably measuring Tregs may enhance treatment selection and improve outcomes. We measured Tregs and CD3+ T cells in tumors and blood from 25 patients with newly diagnosed glioblastoma. Tumor-infiltrating Tregs and CD3+ T cells, measured by quantitative DNA demethylation analysis (epigenetic qPCR) and by immunohistochemistry, and peripheral blood Treg proportions measured by flow cytometry were correlated with patient survival. Additionally, we analyzed data from The Cancer Genome Atlas (TCGA) to correlate the expression of Treg markers with patient survival and glioblastoma subtypes. Tregs, as measured in tumor tissue and peripheral blood, did not correlate with patient survival. Although there was a correlation between tumor-infiltrating Tregs expression by epigenetic qPCR and immunohistochemistry, epigenetic qPCR was more sensitive and specific. Using data from TCGA, mRNA expression of Forkhead box protein 3 (FoxP3) and Helios and FoxP3 methylation level did not predict survival. While the classical glioblastoma subtype corresponded to lower expression of Treg markers, these markers did not predict survival in any of the glioblastoma subtypes. Although immunosuppression is a hallmark of glioblastoma, Tregs as measured in tissue by gene expression, immunohistochemistry, or demethylation and Tregs in peripheral blood measured by flow cytometry do not predict survival of patients. Quantitative DNA demethylation analysis provides an objective, sensitive, and specific way of identifying Tregs and CD3+ T cells in glioblastoma.	Exclude in title and abstract screen	No	0					Yes. This publication meets the criteria as human are the primary research subjects in the study. The study enrolled 25 newly diagnosed glioblastoma patients to measure Tregs and CD3+ T cells in tumors and blood. Additionally, the study analyzed data from The Cancer Genome Atlas (TCGA) to correlate the expression of Treg markers with patient survival and glioblastoma subtypes. Furthermore, the abstract mentions that Tregs, as measured in tumor tissue and peripheral blood, did not correlate with patient survival, which indicates that the study used humans as primary research subjects.	Yes. This publication meets the criteria as it involves patients with glioblastoma and analyzes the correlation between regulatory T cells and patient survival.	No. The title and abstract do not explicitly mention any of the listed immunotherapies. The study mainly focuses on Tregs as prognostic indicators in patients with glioblastoma.	Yes. This publication meets the criteria as it is an original research study that does not fall under the category of review, protocol or case report with less than five patients. The study measured Tregs and CD 3+ T cells in tumors and blood from 25 patients with newly diagnosed glioblastoma and has a methodology for reliable measurements. The study provides objective, sensitive and specific results for predicting survival of patients.	1. No 2. Yes 3. No 4. Yes 5. No 6. {'answer of action 1': 'No', 'answer of action 2': 'Yes', 'answer of action 3': 'No', 'answer of action 4': 'Yes', 'answer of action 5': 'No'}	No. This publication does not meet all the criteria. Although it involves patients with glioblastoma, it does not explicitly mention the use of any of the specified immunotherapies. Additionally, the abstract does not mention that the study is an original research study.	{ "answer of action 1": "Yes", "answer of action 2": "Yes", "answer of action 3": "Yes" }	No									Y	Y	N	Y	No	No	No	Yes	Yes	No
21854177	212	2011	2011-08-23	10.1080/03079457.2011.605783	Pathogenicity of avian leukosis viruses related to fowl glioma-inducing virus	Title: Pathogenicity of avian leukosis viruses related to fowl glioma-inducing virus. Abstract: Fowl glioma-inducing virus (FGV), which belongs to avian leukosis virus subgroup A, causes the so-called fowl glioma and cerebellar hypoplasia in chickens. In the present study, the complete nucleotide sequences of four isolates (Tym-43, U-1, Sp-40 and Sp-53) related to the FGV prototype were determined and their pathogenicity was investigated. Phylogenetic analysis showed that the 3'-long terminal repeat of all isolates grouped together in a cluster, while sequences of the surface (SU) proteins encoded by the env gene of these viruses had 85 to 96% identity with the corresponding region of FGV. The SU regions of Tym-43, U-1 and FGV grouped together in a cluster, but those of Sp-40 and Sp-53 formed a completely separate cluster. Next, C/O specific-pathogen-free chickens were inoculated in ovo with these isolates as well as the chimeric virus RCAS(A)-(FGVenvSU), constructed by substituting the SU region of FGV into the retroviral vector RCAS(A). The four variants induced fowl glioma and cerebellar hypoplasia and the birds inoculated with Sp-53 had the most severe lesions. In contrast, RCAS(A)-(FGVenvSU) provoked only mild non-suppurative inflammation. These results suggest that the ability to induce brain lesions similar to those of the FGV prototype is still preserved in these FGV variants.	Exclude in title and abstract screen	No	0					Yes. The study investigates the pathogenicity of avian leukosis viruses in chickens, which are human research subjects.	No, this publication does not meet our criteria as it involves chickens and not patients with glioma, glioblastoma, astrocytoma, or oligodendroglioma.	Not sure. While the study investigates the pathogenicity of a virus related to avian leukosis virus subgroup A, it does not explicitly mention any of the listed immunotherapies.	Yes. This publication describes the original research on investigating the pathogenicity of avian leukosis viruses related to Fowl Glioma-Inducing Virus. The study includes the complete nucleotide sequences of four isolates and the chimeric virus RCAS(A)-(FGVenvSU), and the experiments conducted on chickens it induced fowl glioma and cerebellar hypoplasia. Therefore, it meets our criteria for original research.	1. No. 2. Yes. 3. No. 4. Yes. 5. No. 6. {'answer of action 1': 'No', 'answer of action 2': 'Yes', 'answer of action 3': 'No', 'answer of action 4': 'Yes', 'answer of action 5': 'No'}	No. This publication does not meet all the criteria. While it involves human subjects as primary research subjects, it does not involve patients with glioma, glioblastoma, astrocytoma, or oligodendroglioma. Additionally, it does not mention any of the specified immunotherapies. Finally, the study does not appear to be original research, but rather an investigation of pathogenicity.	{ "answer of action 1": "Yes", "answer of action 2": "No", "answer of action 3": "No" }	Yes									Y	N	NS	Y	No	No	No	No	No	Yes
22673390	213	2013	2012-06-08	10.1038/gt.2012.42	Anti-angiogenic therapy increases intratumoral adenovirus distribution by inducing collagen degradation	Title: Anti-angiogenic therapy increases intratumoral adenovirus distribution by inducing collagen degradation. Abstract: Conditionally replicating adenoviruses (CRAd) are a promising class of gene therapy agents that can overcome already known glioblastoma (GBM) resistance mechanisms but have limited distribution upon direct intratumoral (i.t.) injection. Collagen bundles in the extracellular matrix (ECM) have an important role in inhibiting virus distribution. In fact, ECM pre-treatment with collagenases improves virus distributions to tumor cells. Matrix metalloproteinases (MMPs) are an endogenous class of collagenases secreted by tumor cells whose function can be altered by different drugs including anti-angiogenic agents, such as bevacizumab. In this study we hypothesized that upregulation of MMP activity during anti-angiogenic therapy can improve CRAd-S-pk7 distribution in GBM. We find that MMP-2 activity in human U251 GBM xenografts increases (*P=0.03) and collagen IV content decreases (*P=0.01) during vascular endothelial growth factor (VEGF-A) antibody neutralization. After proving that collagen IV inhibits CRAd-S-pk7 distribution in U251 xenografts (Spearman rho=-0.38; **P=0.003), we show that VEGF-blocking antibody treatment followed by CRAd-S-pk7 i.t. injection reduces U251 tumor growth more than each individual agent alone (***P<0.0001). Our data propose a novel approach to improve virus distribution in tumors by relying on the early effects of anti-angiogenic therapy.	Exclude in title and abstract screen	No	0					Yes, the publication meets the criteria because it reports on a study conducted on human glioblastoma xenografts and mentions the use of human VEGF-blocking antibody treatment.	Yes. This study involves patients with GBM, which is a type of glioblastoma. The abstract clearly mentions glioblastoma as the focus of the study.	Not sure. Though the abstract mentions gene therapy, it does not clearly state that the study involves the treatment of patients with immunotherapies. The study may involve animal models and not have been conducted with human subjects.	Yes, this publication meets the criteria as it presents original research on the effects of anti-angiogenic therapy on the distribution of adenoviruses in glioblastoma tumors. The study includes experimentation with human U251 GBM xenografts to test the efficacy of combining anti-angiogenic therapy with CRAd-S-pk7 i.t. injection. The results provide new insights into improving virus distribution in tumors.	1. No 2. Yes 3. No 4. Yes 5. No 6. {'answer of action 1': 'No', 'answer of action 2': 'Yes', 'answer of action 3': 'No', 'answer of action 4': 'Yes', 'answer of action 5': 'No'}	Yes, this publication meets all the criteria. 1) It involves human subjects (patients with glioblastoma). 2) It involves patients with glioblastoma. 3) The title and abstract mention the involvement of anti-angiogenic therapy (a form of immunotherapy). 4) It is an original research study.	{ "answer of action 1": "Yes", "answer of action 2": "Yes", "answer of action 3": "Yes" }	Yes									Y	Y	NS	Y	Yes	No	Yes	Yes	Yes	Yes
33118116	214	2021	2020-10-29	10.1007/s10147-020-01814-7	Hepatitis B virus reactivation during temozolomide administration for malignant glioma	Title: Hepatitis B virus reactivation during temozolomide administration for malignant glioma. Abstract: The purpose of this study is to clarify the clinical features of temozolomide (TMZ)-related hepatitis B virus (HBV) reactivation and to identify HBV reactivation predictive factors. We retrospectively reviewed the clinical course of 145 patients newly diagnosed or with recurrent malignant glioma treated with TMZ. Before treatment, we screened patients for HB surface antigen (HBsAg) positivity (HBV carrier) and HBsAg negativity. Patients were also screened for antibody for HB core antigen (anti-HBc) positivity and/or for HB surface antigen positivity (resolved HBV infection). The patients were monitored by HBV DNA, alanine, and aspartate aminotransaminase during and after the completion of TMZ. HBV carriers and those with resolved HBV infections with HBV reactivation received preemptive entecavir treatment. In those with resolved HBV infections, we analyzed clinical characters for the predictive factors for HBV reactivation. In one of two HBV carriers, HBV DNA turned positive 8??months after the completion of TMZ and entecavir. In four (16.7%) of 24 resolved HBV infections, HBV DNA turned detectable at completion of concomitant radiation and TMZ or during monthly TMZ. HBV DNA turned negative with entecavir in all patients without liver dysfunction. In resolved HBV infections, those with a high anti-HBc titer had significantly higher incidence of HBV reactivation than those with low anti-HBc titers (60% vs. 5.3%: p?€?=?€?0.018). Screenings, monitoring, and preemptive entecavir were important for preventing TMZ-related HBV reactivations. Anti-HBc titers could be the predictive markers for HBV reactivation in the those with resolved HBV infections.	Exclude in title and abstract screen	No	0					Yes. This study meets our criteria as it involves human subjects (patients with malignant glioma) and investigates the clinical features and predictive factors of hepatitis B virus reactivation during temozolomide administration.	Not sure. The study is about temozolomide-related hepatitis B virus reactivation in patients with malignant glioma, but it does not specify if the patients involved in the study had glioma, glioblastoma, astrocytoma, or oligodendroglioma. Further clarification is needed to determine if it meets our criteria.	No. The title and abstract do not mention any of the mentioned immunotherapies. This study is focused on clarifying the clinical features of temozolomide-related hepatitis B virus reactivation, and its purpose is not to involve treatment of patients with the immunotherapies mentioned.	Yes, this publication meets our criteria. It is an original research study that retrospectively reviewed the clinical course of patients and analyzed clinical characters for the predictive factors for HBV reactivation during temozolomide treatment for malignant glioma.	1. Yes, the publication involves human as primary research subject. 2. Yes, the publication involves patients with glioma. 3. No, the publication does not explicitly mention that it involves treatment of patients with any of the listed immunotherapies. 4. Yes, the publication presents original research. 5. No, the publication does not meet all four criteria. 6. {"answer of action 1": "Yes", "answer of action 2": "Yes", "answer of action 3": "No", "answer of action 4": "Yes", "answer of action 5": "No"}	No. Reason: Although this study involves patients with glioma, it does not explicitly mention the use of any immunotherapies for treatment. The focus of the study is on hepatitis B virus reactivation during temozolomide administration, not on immunotherapies for glioma treatment. Additionally, the study is retrospective and does not involve original research.	{ "answer of action 1": "Yes", "answer of action 2": "Yes", "answer of action 3": "Yes" }	Yes									Y	NS	N	Y	No	No	No	Yes	Yes	Yes
37068138	215	2023	2023-04-17	10.1021/acsami.3c02934	Multifaceted Nano-DEV-IL for Sustained Release of IL-12 to Avert the Immunosuppressive Tumor Microenvironment and IL-12-Associated Toxicities	Title: Multifaceted Nano-DEV-IL for Sustained Release of IL-12 to Avert the Immunosuppressive Tumor Microenvironment and IL-12-Associated Toxicities. Abstract: Interleukin-12 (IL-12) demonstrates potent antitumor activity by enhancing Th1/Th2 response, facilitating cytotoxic T-cell (CTL) recruitment into tumors, inhibiting tumor angiogenesis, and depleting immunosuppressive cells in the tumor microenvironment (TME). Despite having encouraging preclinical and some clinical results, further development of IL-12 is limited because dose-limiting toxicity is observed in early clinical trials with systemic administration of recombinant human IL-12. Hence, strategies aiming to lower the toxicity and to improve response rates are unmet needs. In this study, IL-12 was encapsulated in extracellular vesicles derived from mature dendritic cells (DEVs) activated with tumor antigens. IL-12-encapsulated DEVs (DEV-IL) delayed the growth of murine glioblastoma by facilitating the recruitment of CD8 T-cells, NK-cells, and DCs and effectively depleting immunosuppressive cells in the TME. DEV-IL shifted the Th1/Th2 ratio toward dominating Th1 cytokines which further led to the inhibition of angiogenesis. In addition, DEV-IL also modulated systemic immunity by enhancing CTL activity and the levels of proinflammatory cytokines in the spleen. Interestingly, DEV-IL did not impart hepatic and immunotoxicity which was observed with free IL-12 administration. Hence, our study established DEV-IL as a potent platform for the sustained delivery of cytokines and could be a promising immunotherapeutic strategy for the treatment of cancer.	Exclude in title and abstract screen	No	0					Yes, this publication meets the criteria as it studies the effects of a treatment using human immune cells (CD8 T-cells, NK-cells, and DCs) on a murine glioblastoma model which is relevant to human cancer research.	No. The publication does involve the use of IL-12 as a potential treatment for cancer but it does not specifically focus on patients with glioma, glioblastoma, astrocytoma, or oligodendroglioma.	Yes, because the abstract explicitly mentions the use of IL-12-based immunotherapy with dendritic cells and the study involves treatment of murine glioblastoma.	Yes, this publication meets the criteria as it is original research. It presents a novel approach for delivering IL-12 to tumor microenvironment through encapsulation in extracellular vesicles derived from mature dendritic cells (DEVs). The study demonstrates the efficacy of this approach in inhibiting tumor growth and modulating systemic immunity. The results also suggest that this approach could lower toxicity associated with IL-12 administration.	1. Yes 2. Yes 3. Yes 4. Yes 5. Yes ```{"answer of action 1":"Yes", "answer of action 2":"Yes", "answer of action 3":"Yes", "answer of action 4":"Yes", "answer of action 5":"Yes"}```	Yes. This publication meets all the given criteria. Reasons: (1) The study involves human as primary research subject. (2) The study involves patients with glioblastoma. (3) The title and abstract mention that the study involves treatment with interleukin-12 (IL-12), which is a type of immunotherapy. (4) The study is original research, as described in the abstract.	{ "answer of action 1": "Yes", "answer of action 2": "Yes", "answer of action 3": "Yes" }	Yes									Y	N	Y	Y	No	Yes	Yes	No	Yes	Yes
21154166	216	2010	2010-12-15		Rindopepimut, a 14-mer injectable peptide vaccine against EGFRvIII for the potential treatment of glioblastoma multiforme	Title: Rindopepimut, a 14-mer injectable peptide vaccine against EGFRvIII for the potential treatment of glioblastoma multiforme. Abstract: Celldex Therapeutics is developing rindopepimut (CDX-110), a 14-mer injectable peptide vaccine for the potential treatment of glioblastoma multiforme (GBM). Rindopepimut specifically targets a novel junctional epitope of the EGFR deletion mutant EGFRvIII, which is a constitutively active receptor that is expressed in approximately 60 to 70% of patients with GBM. EGFRvIII expression is correlated with worse prognosis and reduced overall survival. Importantly, EGFRvIII is not expressed in normal brain tissue, making it an excellent therapeutic target. Preclinical studies demonstrated lasting tumor regression and increased survival times, as well as efficient generation of EGFRvIII-specific humoral and cellular immune responses, in animals expressing EGFRvIII and vaccinated with rindopepimut. Phase I and II clinical trials in patients with GBM demonstrated significantly increased median time to progression and overall survival time in those vaccinated with rindopepimut compared with matched historical controls. Only limited side effects have been observed in patients. Given these results, rindopepimut is an extremely promising therapy for patients with GBM. Phase I and II clinical trials in patients with GBM were ongoing at the time of publication. In the future, it may be beneficial to combine rindopepimut with other treatment modalities to further prolong survival.	Exclude in title and abstract screen	No	0					Yes. The publication meets the criteria as it discusses clinical trials with human subjects (patients with GBM) as primary research subjects.	Yes, this publication meets the criteria as it discusses a potential treatment for glioblastoma multiforme, which is a type of glioma. The study involves patients with GBM, which is a type of glioblastoma.	Yes, the publication mentions the Peptide Vaccination therapy as potential treatment for glioblastoma multiforme.	Yes, this publication meets the criteria as it describes original research on the development and clinical trials of a 14-mer injectable peptide vaccine for the potential treatment of glioblastoma multiforme, which included preclinical studies in animals and Phase I and II clinical trials in patients with GBM.	Action 1: Yes, the publication mentions the use of human subjects. Action 2: Yes, the publication explicitly mentions patients with glioblastoma multiforme (GBM). Action 3: Yes, the publication explicitly mentions the use of a peptide vaccine (rindopepimut) for the treatment of patients with GBM. Action 4: Yes, the publication is original research involving phase I and II clinical trials in patients with GBM. Action 5: Yes, the publication meets all the criteria. Output: {"answer of action 1": "Yes", "answer of action 2": "Yes", "answer of action 3": "Yes", "answer of action 4": "Yes", "answer of action 5": "Yes"}	Yes. This publication meets all the criteria. 1) It involves human subjects as the primary research subjects. 2) It involves patients with glioblastoma multiforme (GBM), which is a type of glioma. 3) The title and abstract explicitly mention the use of a peptide vaccination (rindopepimut) for the treatment of GBM. Peptide Vaccination is one of the listed immunotherapies. 4) It describes the results of phase I and II clinical trials, which are considered original research. Therefore, this publication meets all the criteria.	{ "answer of action 1": "Yes", "answer of action 2": "Yes", "answer of action 3": "Yes" }	Yes.									Y	Y	Y	Y	Yes	Yes	Yes	Yes	Yes	Yes
20425045	217	2010	2010-04-29	10.1007/s10014-010-0265-9	Prognostic value of WT1 protein expression level and MIB-1 staining index as predictor of response to WT1 immunotherapy in glioblastoma patients	Title: Prognostic value of WT1 protein expression level and MIB-1 staining index as predictor of response to WT1 immunotherapy in glioblastoma patients. Abstract: The use of Wilms' tumor 1 (WT1) immunotherapy is considered to be an innovative approach for the treatment of malignant gliomas. Because of its novelty, tools that can accurately predict response to this therapy are still lacking. In this article, we investigated the role of WT1 protein expression level (score 1-4) and MIB-1 staining index in predicting survival outcome after therapy in patients with recurrent or progressive glioblastoma multiforme. Tumor samples from 37 patients enrolled in a phase II clinical trial on WT1 immunotherapy were immunohistochemically analyzed for WT1 levels and MIB-1 index. Results showed that median progression-free survival (PFS) was longer in the WT1 high expression group (score 3 and 4) compared with that of the low expression group (score 1 and 2) (20.0 weeks vs. 8.0 weeks; P = 0.022), and that the median overall survival (OS) was likewise longer in the former compared to the latter group (54.4 weeks vs. 28.4 weeks; P = 0.035). Furthermore, within the WT1 high expression group, tumors with intermediate staining intensity (WT1 score 3) have both the longest median PFS and OS, 24.4 weeks and 69.4 weeks, respectively. On the other hand, no significant correlation was noted between MIB-1 staining index and survival. In conclusion, our study has shown that WT1 protein expression level, not MIB-1 staining index, can be used as a prognostic marker to foretell outcome after immunotherapy, and that patients whose tumors have intermediate WT1 expression have the best survival outcome.	Exclude in title and abstract screen	No	0					Yes, the study meets the criteria as it uses human participants as primary research subjects to investigate the role of WT1 protein expression level in predicting survival outcome after therapy in patients with recurrent or progressive glioblastoma multiforme.	Yes. This publication involves patients with glioblastoma and investigates the prognostic value of WT1 protein expression level and MIB-1 staining index as a predictor for response to WT1 immunotherapy. The study included 37 patients enrolled in a phase II clinical trial on WT1 immunotherapy and showed that WT1 protein expression level can be used as a prognostic marker to predict outcome after immunotherapy. The publication meets the criteria of involving patients with glioblastoma.	Yes. The title and abstract mention that the study involves treatment of patients with WT1 immunotherapy, which is a type of immunotherapy.	Yes, this article meets the criteria as it reports original research on the use of WT1 immunotherapy in glioblastoma patients and investigates the role of WT1 protein expression level and MIB-1 staining index in predicting survival outcome after therapy.	1. Yes 2. Yes 3. Yes 4. Yes 5. Yes 6. {"answer of action 1": "Yes", "answer of action 2": "Yes", "answer of action 3": "Yes", "answer of action 4": "Yes", "answer of action 5": "Yes"}	Yes, it meets all the criteria. 1. The study involves human patients with glioblastoma. 2. The study explicitly mentions the use of WT1 immunotherapy. 3. It is an original research article. 4. The study involves more than 5 patients.	{ "answer of action 1": "Yes", "answer of action 2": "Yes", "answer of action 3": "Yes" }	Yes									Y	Y	Y	Y	Yes	Yes	Yes	Yes	Yes	Yes
23135719	218	2013	2012-11-09	10.1128/JVI.01106-12	Highly attenuated recombinant vesicular stomatitis virus VSV-12'GFP displays immunogenic and oncolytic activity	Title: Highly attenuated recombinant vesicular stomatitis virus VSV-12'GFP displays immunogenic and oncolytic activity. Abstract: Vesicular stomatitis virus (VSV) has shown considerable promise both as an immunization vector and as an oncolytic virus. In both applications, an important concern is the safety profile of the virus. To generate a highly attenuated virus, we added two reporter genes to the 3' end of the VSV genome, thereby shifting the NPMGL genes from positions 1 to 5 to positions 3 to 7. The resulting virus (VSV-12'GFP) was highly attenuated, generating smaller plaques than four other attenuated VSVs. In one-step growth curves, VSV-12'GFP displayed the slowest growth kinetics. The mechanism of attenuation appears to be due to reduced expression of VSV genes downstream of the reporter genes, as suggested by a 10.4-fold reduction in L-protein RNA transcript. Although attenuated, VSV-12'GFP was highly effective at generating an immune response, indicated by a high-titer antibody response against the green fluorescent protein (GFP) expressed by the virus. Although VSV-12'GFP was more attenuated than other VSVs on both normal and cancer cells, it nonetheless showed a greater level of infection of human cancer cells (glioma and melanoma) than of normal cells, and this effect was magnified in glioma by interferon application, indicating selective oncolysis. Intravenous VSV-12'GFP selectively infected human gliomas implanted into SCID mice subcutaneously or intracranially. All postnatal day 16 mice given intranasal VSV-12'GFP survived, whereas only 10% of those given VSV-G/GFP survived, indicating reduced neurotoxicity. Intratumoral injection of tumors with VSV-12'GFP dramatically suppressed tumor growth and enhanced survival. Together these data suggest this recombinant virus merits further study for its oncolytic and vaccine potential.	Exclude in title and abstract screen	No	0					Not sure. The abstract mentions the use of human cancer cells but does not specify if the study involved human participants as research subjects.	Not sure. The abstract mentions the virus being effective in infecting human gliomas and mentions oncolytic potential, but it does not specifically mention any studies involving patients with gliomas or specify the type of cancer. More information is needed to determine if the study meets the criteria.	Yes. This publication explicitly mentions the use of VSV-12'GFP, which is an oncolytic virus, in the treatment of cancer cells, indicating a potential oncolytic therapy.	Yes. This publication describes original research involving the generation and characterization of a new attenuated recombinant vesicular stomatitis virus that displays immunogenic and oncolytic activity. The study provides data on the mechanism of attenuation, and demonstrates both safety and efficacy of the virus in in vitro and in vivo models of cancer.	1. No 2. Yes 3. No 4. Yes 5. No 6. {"answer of action 1": "No", "answer of action 2": "Yes", "answer of action 3": "No", "answer of action 4": "Yes", "answer of action 5": "No"}	No. While the publication mentions the use of vesicular stomatitis virus (VSV) as an oncolytic virus and its potential as a vaccine, it does not explicitly mention the use of specific immunotherapies such as immune checkpoint inhibitors, peptide vaccination, dendritic cell vaccination, adoptive transfer of effector lymphocytes (e.g., CAR-T cell therapy, TCR-engineered T cells), chimeric antigen receptor (CAR) T-cell therapy, or oncolytic viral vectors therapy. Additionally, there is no mention of patients with glioma, glioblastoma, astrocytoma, or oligodendroglioma.	{'answer of action 1': 'No', 'answer of action 2': 'Yes', 'answer of action 3': 'No'}	Yes									NS	NS	Y	Y	Yes	No	No	Yes	No	Yes
35563452	219	2022	2022-05-14	10.3390/ijms23095061	Novel Antibody-Peptide Binding Assay Indicates Presence of Immunoglobulins against EGFR Phospho-Site S1166 in High-Grade Glioma	Title: Novel Antibody-Peptide Binding Assay Indicates Presence of Immunoglobulins against EGFR Phospho-Site S1166 in High-Grade Glioma. Abstract: We investigated the feasibility of detecting the presence of specific autoantibodies against potential tumor-associated peptide antigens by enriching these antibody-peptide complexes using Melon Gel resin and mass spectrometry. Our goal was to find tumor-associated phospho-sites that trigger immunoreactions and raise autoantibodies that are detectable in plasma of glioma patients. Such immunoglobulins can potentially be used as targets in immunotherapy. To that aim, we describe a method to detect the presence of antibodies in biological samples that are specific to selected clinically relevant peptides. The method is based on the formation of antibody-peptide complexes by mixing patient plasma with a glioblastoma multiforme (GBM) derived peptide library, enrichment of antibodies and antibody-peptide complexes, the separation of peptides after they are released from immunoglobulins by molecular weight filtration and finally mass spectrometric quantification of these peptides. As proof of concept, we successfully applied the method to dinitrophenyl (DNP)-labeled ??-casein peptides mixed with anti-DNP. Further, we incubated human plasma with a phospho-peptide library and conducted targeted analysis on EGFR and GFAP phospho-peptides. As a result, immunoaffinity against phospho-peptide GSHQIS[+80]LDNPDYQQDFFPK (EGFR phospho-site S1166) was detected in high-grade glioma (HGG) patient plasma but not in healthy donor plasma. For the GFAP phospho-sites selected, such immunoaffinity was not observed.	Exclude in title and abstract screen	No	0					Yes, the publication meets the criteria as it describes a study that involves human subjects. Specifically, the study investigated the presence of autoantibodies in plasma of glioma patients, which could be used as targets in immunotherapy. The study involved incubating human plasma with a phospho-peptide library and conducting targeted analysis on EGFR and GFAP phospho-peptides.	Yes, this publication meets our criteria. It involves patients with glioblastoma as the study aims to detect the presence of immunoglobulins against potential tumor-associated peptide antigens in plasma samples of glioma patients. The study also uses a GBM derived peptide library to detect these antibodies, indicating involvement and relevance to glioblastoma.	Yes. The title and abstract of the publication explicitly mention the investigation of detecting the presence of specific autoantibodies against potential tumor-associated peptide antigens that can potentially be used as targets in immunotherapy. The abstract also mentions the incubation of human plasma with a phospho-peptide library and detection of immunoaffinity against EGFR phospho-site S1166 in high-grade glioma patient plasma, which indicates the involvement of peptide vaccination and immune checkpoint inhibitors.	Yes. This publication describes original research that investigates the feasibility of detecting the presence of specific autoantibodies against potential tumor-associated peptide antigens and successfully applied the method to human plasma. The study findings also provide evidence for immunoaffinity against a specific phospho-peptide in high-grade glioma patient plasma but not in healthy donor plasma.	Action 1: Yes, the publication involves human as primary research subject. Action 2: Yes, the publication involves patients with glioma. Action 3: Yes, the publication explicitly mentions that the study involves detecting immunoglobulins in high-grade glioma patients with the goal of using them as targets in immunotherapy. The immunotherapies mentioned are Peptide Vaccination, Dendritic cell Vaccination, and Adoptive Transfer of Effector Lymphocytes. Action 4: Yes, the publication involves original research and does not fall under protocol, case report, or review with less than five patients. Action 5: Yes, the publication meets all four criteria. JSON object: { "answer of action 1": "Yes", "answer of action 2": "Yes", "answer of action 3": "Yes", "answer of action 4": "Yes", "answer of action 5": "Yes" }	Yes, this publication meets all the criteria. 1) It involves human subjects as primary research subjects. 2) It involves patients with glioma, specifically high-grade glioma (HGG). 3) The title and abstract explicitly mention the involvement of immunotherapies, specifically the detection of immunoglobulins in glioma patients that can potentially be used as targets in immunotherapy. 4) It is an original research study that describes a novel method to detect specific autoantibodies in glioma patients' plasma.	{ "answer of action 1": "Yes", "answer of action 2": "Yes", "answer of action 3": "Yes" }	Yes									Y	Y	Y	Y	Yes	Yes	Yes	Yes	Yes	Yes
35324914	220	2022	2022-03-24	10.1371/journal.pone.0245817	Utilisation of semiconductor sequencing for the detection of predictive biomarkers in glioblastoma	Title: Utilisation of semiconductor sequencing for the detection of predictive biomarkers in glioblastoma. Abstract: The standard treatment for glioblastoma involves a combination of surgery, radiation and chemotherapy but have limited impact on survival. The exponential increase in targeted agents directed at pivotal oncogenic pathways now provide new therapeutic opportunities for this tumour type. However, lack of comprehensive precision oncology testing at diagnosis means such therapeutic opportunities are potentially overlooked. To investigate the role of semiconductor sequencing for detection of predictive biomarkers in routine glioblastoma samples we have undertaken analysis of test trending data generated by a clinically validated next generation sequencing platform designed to capture actionable genomic variants distributed across 505 genes. Analysis was performed across a cohort of 55 glioblastoma patients. Analysis of trending data has revealed a complex and rich actionable mutational landscape in which 166 actionable mutations were detected across 36 genes linked to 17 off label targeted therapy protocols and 111 clinical trials. The majority of patients harboured three or more actionable mutations affecting key cancer related regulatory networks including the PI3K/AKT/MTOR and RAS/RAF/MEK/MAPK signalling pathways, DNA-damage repair pathways and cell cycle checkpoints. Linkage with immunotherapy and PARP inhibitors was identified in 44% of glioblastoma patients as a consequence of alterations in DNA-damage repair genes. Taken together our data indicates that precision oncology testing utilising semiconductor sequencing can be used to identify a broad therapeutic armamentarium of targeted therapies and immunotherapies that can be potentially employed for the improved clinical management of glioblastoma patients.	Exclude in title and abstract screen	No	0					No, this publication does not meet the criteria as it does not explicitly state that human participants were involved in the study. The study focuses on data analysis of samples taken from glioblastoma patients, but it is unclear whether human subjects were directly involved in the research process.	Yes. The title and abstract mention glioblastoma and analysis of a cohort of 55 glioblastoma patients. The abstract also mentions the identification of actionable mutations affecting key cancer related regulatory networks, some of which have potential targeted therapy protocols and clinical trials. Additionally, the abstract links with immunotherapy and PARP inhibitors were identified in 44% of glioblastoma patients.	Yes, the publication meets the criteria as it explicitly mentions the use of precision oncology testing to identify a broad therapeutic armamentarium, including immunotherapies, for the clinical management of glioblastoma patients. The abstract specifically mentions the identification of alterations in DNA-damage repair genes that link with immunotherapy and PARP inhibitors in 44% of glioblastoma patients.	Yes, this publication meets the criteria as it is an original research article that investigates the role of semiconductor sequencing in detecting predictive biomarkers in glioblastoma. The article analyzed data from a cohort of 55 glioblastoma patients and revealed a complex and rich actionable mutational landscape. The data in the article supports the use of precision oncology testing utilizing semiconductor sequencing for the improved clinical management of glioblastoma patients.	1. Yes 2. Yes 3. No 4. Yes 5. No 6. {"answer of action 1": "Yes", "answer of action 2": "Yes", "answer of action 3": "No", "answer of action 4": "Yes", "answer of action 5": "No"}	No. While the title and abstract mention the involvement of glioblastoma patients and the use of semiconductor sequencing for the detection of predictive biomarkers, it does not explicitly mention the use of any of the specified immunotherapies. Additionally, the abstract does not specify if the study involves treatment of patients or if it is an original research study.	{ "answer of action 1": "Yes", "answer of action 2": "Yes", "answer of action 3": "Yes" }	Yes									N	Y	Y	Y	No	No	No	No	Yes	Yes
35574600	221	2022	2022-05-16	10.1080/08916934.2022.2076085	Identification of SAA1 as a prognostic biomarker associated with immune infiltration in glioblastoma	Title: Identification of SAA1 as a prognostic biomarker associated with immune infiltration in glioblastoma. Abstract: Glioblastoma (GBM) is the most lethal tumour in the central nervous system (CNS), GBM has a poor prognosis due to treatment tolerance and tumour recurrence; new molecular biomarkers are needed to acquire accurate prognosis and to promote therapeutic strategies. Data from Gene Expression Omnibus (GEO) was analysed to screen differentially expressed genes (DEGs), and 279 DEGs were screened. The protein-protein interaction (PPI) network of DEGs was constructed and visualized, top 10 hub genes were identified by using Cytoscape consequently. The function of DEGs was explored by enrichment analysis, DEGs were enriched in tumour-associated biologic processions and pathways. Gene Expression Profiling Interactive Analysis (GEPIA) database was used to identify prognostic genes; serum amyloid A1 (SAA1) was identified as a critical prognostic gene due to higher SAA1 expression associated with poor overall survival (OS) (HR = 1.5, <i>p</i>?€?<?€?.05) and poor disease-free survival (DFS) (HR = 1.9, <i>p</i>?€?<?€?.01). Dataset from The Chinese Glioma Genome Atlas database validated the prognostic value of SAA1 and reported the relationship between SAA1 expression and clinical characteristics, including age, sex, history of relapse, and the status of IDH. Gene set enrichment analysis (GSEA) identified six SAA1-related pathways; the identification of pathways could provide insight into the therapeutic strategies of GBM. Lastly, the relationship between SAA1 expression and immune infiltration was explored, and the result showed that SAA1 expression negatively correlated with the infiltration level of T cells, and SAA1 expression positively correlated with the infiltration level of Treg cells. The overexpression of SAA1 was associated with poor OS and DFS in GBM, and the expression of the SAA1 gene may affect the infiltration level of immune cells. Therefore, SAA1 could be a promising prognostic biomarker associated with immune infiltration and therapeutic target for GBM.	Exclude in title and abstract screen	No	0					Yes, it meets the criteria because it analyzes gene expression and clinical data from human glioblastoma patients and validates the prognostic value of serum amyloid A1 (SAA1) expression in human patients. It also explores the relationship between SAA1 expression and immune infiltration in human patients.	Yes, this publication meets our criteria as it involves patients with glioblastoma, which is a type of glioma.	Not sure. The abstract does not explicitly mention any specific treatment involving immunotherapies. However, the study does explore the relationship between a specific gene (SAA1) and immune infiltration in glioblastoma, which could have implications for immunotherapy strategies.	Yes, this publication meets the criteria as it is original research that includes analysis of gene expression and its relationship with clinical characteristics and immune infiltration in glioblastoma. The study involves the use of multiple databases and the identification of a potential biomarker for prognosis and therapeutic targeting.	1. No, the publication does not meet the first criteria as it doesn't explicitly state the use of human as primary research subject. 2. Yes, the publication meets the second criteria as it involves patients with glioblastoma. 3. No, the publication does not meet the third criteria as it doesn't explicitly mention the use of any of the mentioned immunotherapies. 4. Yes, the publication meets the fourth criteria as it presents original research findings. 5. No. 6. {'answer of action 1': 'No', 'answer of action 2': 'Yes', 'answer of action 3': 'No', 'answer of action 4': 'Yes', 'answer of action 5': 'No'}	No. This publication does not meet all the criteria. Although it involves patients with glioblastoma, the title and abstract do not explicitly mention the use of any of the specified immunotherapies. Additionally, the publication seems to focus on the identification of a prognostic biomarker and the exploration of its relationship with immune infiltration, rather than the treatment of patients using immunotherapies.	{ "answer of action 1": "Yes", "answer of action 2": "Yes", "answer of action 3": "Yes" }	Yes									Y	Y	NS	Y	Yes	No	No	Yes	Yes	Yes
36765792	222	2023	2023-02-11	10.3390/cancers15030834	Kynureninase Upregulation Is a Prominent Feature of NFR2-Activated Cancers and Is Associated with Tumor Immunosuppression and Poor Prognosis	Title: Kynureninase Upregulation Is a Prominent Feature of NFR2-Activated Cancers and Is Associated with Tumor Immunosuppression and Poor Prognosis. Abstract: The nuclear factor erythroid 2-related factor 2 (NRF2) pathway is frequently activated in various cancer types. Aberrant activation of NRF2 in cancer is attributed to gain-of-function mutations in the NRF2-encoding gene <i>NFE2L2</i> or a loss of function of its suppressor, Kelch-like ECH-associated protein 1 (<i>KEAP1</i>). NRF2 activation exerts pro-tumoral effects in part by altering cancer cell metabolism. Previously, we reported a novel mechanism of NRF2 tumoral immune suppression through the selective upregulation of the tryptophan-metabolizing enzyme kynureninase (KYNU) in lung adenocarcinoma. In the current study, we explored the relevance of NRF2-mediated KYNU upregulation across multiple cancer types. Specifically, using a gene expression dataset for 9801 tumors representing 32 cancer types from The Cancer Genome Atlas (TCGA), we demonstrated that elevated KYNU parallels increased gene-based signatures of NRF2-activation and that elevated tumoral KYNU mRNA expression is strongly associated with an immunosuppressive tumor microenvironment, marked by high expression of gene-based signatures of Tregs as well as the immune checkpoint blockade-related genes CD274 (PDL-1), PDCD1 (PD-1), and CTLA4, regardless of the cancer type. Cox proportional hazard models further revealed that increased tumoral KYNU gene expression was prognostic for poor overall survival in several cancer types, including thymoma, acute myeloid leukemia, low-grade glioma, kidney renal papillary cell carcinoma, stomach adenocarcinoma, and pancreatic ductal adenocarcinoma (PDAC). Using PDAC as a model system, we confirmed that siRNA-mediated knockdown of NRF2 reduced KYNU mRNA expression, whereas activation of <i>NFE2L2</i> (the coding gene for NRF2) through either small-molecule agonists or siRNA-mediated knockdown of <i>KEAP1</i> upregulated KYNU in PDAC cells. Metabolomic analyses of the conditioned medium from PDAC cell lines revealed elevated levels of KYNU-derived anthranilate, confirming that KYNU was enzymatically functional. Collectively, our study highlights the activation of the NRF2-KYNU axis as a multi-cancer phenomenon and supports the relevance of tumoral KYNU as a marker of tumor immunosuppression and as a prognostic marker for poor overall survival.	Exclude in title and abstract screen	No	0					No. The study is focused on cancer types and their mechanism of immune suppression, and humans are not the primary research subjects.	No. This publication does not meet our criteria as it discusses cancer types in general and does not specifically focus on glioma, glioblastoma, astrocytoma, or oligodendroglioma.	No. The title and abstract do not mention any of the specified immunotherapies. They focus on the role of the NRF2-KYNU axis as a multi-cancer phenomenon, and its relevance as a marker of tumor immunosuppression and a prognostic marker for poor overall survival.	Yes, it meets the criteria as it presents original research.	Action 1: No, the publication doesn't involve human as primary research subject. Action 2: No, the publication doesn't involve patients with glioma, glioblastoma, astrocytoma, oligodendroglioma. Action 3: No, the title and abstract don't explicitly mention the use of the listed immunotherapies. Action 4: Yes, the publication is original research that uses gene expression dataset and conduct analyses to investigate the correlation between NRF2-mediated KYNU upregulation with tumor immunosuppression and prognosis. Action 5: No, the publication doesn't meet all the criteria. The json object would be: {'answer of action 1': 'No', 'answer of action 2': 'No', 'answer of action 3': 'No', 'answer of action 4': 'Yes', 'answer of action 5': 'No'}	No. This publication does not meet all the criteria. Although it mentions the activation of the NRF2-KYNU axis, it does not explicitly state that the study involves the treatment of patients with any of the specified immunotherapies.	{'answer of action 1': 'Yes', 'answer of action 2': 'No', 'answer of action 3': 'No'}	No									N	N	N	Y	No	No	No	No	No	No
35224309	223	2021	2022-02-28	10.1016/j.bioactmat.2021.10.039	Lipoprotein-biomimetic nanostructure enables tumor-targeted penetration delivery for enhanced photo-gene therapy towards glioma	Title: Lipoprotein-biomimetic nanostructure enables tumor-targeted penetration delivery for enhanced photo-gene therapy towards glioma. Abstract: Glioma is one of the most malignant primary tumors affecting the brain. The efficacy of therapeutics for glioma is seriously compromised by the restriction of blood-brain barrier (BBB), interstitial tumor pressure of resistance to chemotherapy/radiation, and the inevitable damage to normal brain tissues. Inspired by the natural structure and properties of high-density lipoprotein (HDL), a tumor-penetrating lipoprotein was prepared by the fusion tLyP-1 to apolipoprotein A-I-mimicking peptides (D4F), together with indocyanine green (ICG) incorporation and lipophilic small interfering RNA targeted HIF-1?? (siHIF) surface anchor for site-specific photo-gene therapy. tLyP-1 peptide is fused to HDL-surface to facilitate BBB permeability, tumor-homing capacity and -site accumulation of photosensitizer and siRNA. Upon NIR light irradiation, ICG not only served as real-time targeted imaging agent, but also provided toxic reactive oxygen species and local hyperthermia for glioma phototherapy. The HIF-1?? siRNA in this nanoplatform downregulated the hypoxia-induced HIF-1?? level in tumor microenvironment and enhanced the photodynamic therapy against glioma. These studies demonstrated that the nanoparticles could not only efficiently across BBB and carry the payloads to orthotopic glioma, but also modulate tumor microenvironment, thereby inhibiting tumor growth with biosafety. Overall, this study develops a new multifunctional drug delivery system for glioma theranostic, providing deeper insights into orthotopic brain tumor imaging and treatment.	Exclude in title and abstract screen	No	0					No. This study does not meet the criteria because it involved the use of animal models (orthotopic glioma) and not human subjects.	Not sure. The abstract mentions "glioma" several times, however, it is not clear whether patients with the specific types of glioma (glioblastoma, astrocytoma, oligodendroglioma) were studied.	No. The title and abstract do not explicitly mention any of the listed immunotherapies. The study involves a lipoprotein-based drug delivery system for photo-gene therapy towards glioma, but does not mention any of the specific immunotherapies listed in the criteria.	Yes. This publication describes original research on a new drug delivery system for glioma theranostic. The study develops a lipoprotein-based nanostructure that can efficiently penetrate the blood-brain barrier and modulate the tumor microenvironment for enhanced photo-gene therapy against glioma. The research utilizes novel approaches for real-time targeted imaging, reactive oxygen species generation, and local hyperthermia for glioma phototherapy. The study provides deeper insights into orthotopic brain tumor imaging and treatment.	1. No - Human is not mentioned as research subject. 2. Yes - Patients with glioma are mentioned. 3. Yes - The title and abstract explicitly mention treatment with photo-gene therapy, which involves the use of indocyanine green (ICG) incorporated in lipoprotein nanoparticles accompanied by lipophilic small interfering RNA targeted HIF-1?? (siHIF). 4. Yes - This study was original research. 5. No - Only criteria 2 and 3 are met. 6. { "answer of action 1": "No", "answer of action 2": "Yes", "answer of action 3": "Yes", "answer of action 4": "Yes", "answer of action 5": "No" }	No. The title and abstract do not explicitly mention any of the specified immunotherapies (immune checkpoint inhibitors, peptide vaccination, dendritic cell vaccination, adoptive transfer of effector lymphocytes, chimeric antigen receptor T-cell therapy, or oncolytic viral vectors therapy).	{ "answer of action 1": "Yes", "answer of action 2": "Yes", "answer of action 3": "Yes" }	Yes									N	NS	N	Y	No	No	No	No	Yes	Yes
29526082	224	2018	2018-03-13	10.1021/acs.bioconjchem.8b00146	Immunostimulatory CpG on Carbon Nanotubes Selectively Inhibits Migration of Brain Tumor Cells	Title: Immunostimulatory CpG on Carbon Nanotubes Selectively Inhibits Migration of Brain Tumor Cells. Abstract: Even when treated with aggressive current therapies, patients with glioblastoma usually survive less than two years and exhibit a high rate of recurrence. CpG is an oligonucleotide that activates the innate immune system via Toll-like receptor 9 (TLR9) activation. Injection of CpG into glioblastoma tumors showed promise as an immunotherapy in mouse models but proved disappointing in human trials. One aspect of glioma that is not addressed by CpG therapy alone is the highly invasive nature of glioma cells, which is associated with resistance to radiation and chemotherapy. Here, we demonstrate that single-walled carbon nanotubes noncovalently functionalized with CpG (SWNT/CpG), which retain the immunostimulatory property of the CpG, selectively inhibit the migration of glioma cells and not macrophages without affecting cell viability or proliferation. SWNT/CpG also selectively decreased NF-??B activation in glioma cells, while activating macrophages by induction of the TLR9/NF-??B pathway, as we have previously reported. The migration inhibition of glioma cells was correlated with selective reduction of intracellular levels of reactive oxygen species (ROS), suggesting that an antioxidant-based mechanism mediates the observed effects. To the best of our knowledge, SWNT/CpG is the first nanomaterial that inhibits the migration of cancer cells while stimulating the immune system.	Exclude in title and abstract screen	No	0					Yes, the publication meets the criteria because it involves the study of glioma cells in humans as a primary research subject.	Yes, this publication meets our criteria because it involves glioblastoma cells and discusses potential immunotherapy for treating them.	Not sure. While the study involves the use of CpG as an immunostimulatory agent, it is unclear if the study involves treatment of patients with any of the specific immunotherapies outlined in the criteria. The study only mentions the use of CpG in mouse models and not in human trials. Additionally, the use of single-walled carbon nanotubes is not listed in the criteria as an approved immunotherapy.	Yes. This publication is an original research study that addresses a new treatment method for brain tumors. The abstract describes a study on the effect of single-walled carbon nanotubes noncovalently functionalized with CpG (SWNT/CpG) on inhibiting the migration of glioma cells. The study also evaluated the selective activation of the TLR9/NF-??B pathway by SWNT/CpG in macrophages. The research has not been done before and presents new information on a potential treatment method.	1. No, the publication doesn't explicitly mention human as primary research subject. 2. Yes, the publication involves patients with glioma. 3. No, the publication doesn't explicitly mention treatment of patients with one or more of the following immunotherapies: Immune Checkpoint Inhibitors (e.g. anti-PD-1, anti-PD-L1, anti-CTLA-4), Peptide Vaccination, Dendritic cell Vaccination, Adoptive Transfer of Effector Lymphocytes (e.g. CAR-T cell therapy, TCR-engineered T cells), Chimeric Antigen Receptor (CAR) T-cell therapy, or Oncolytic Viral Vectors therapy. 4. No, the publication is a research article but doesn't focus on original research on immunotherapy; it describes a novel nanomaterial approach. 5. No. 6. {'answer of action 1': 'No', 'answer of action 2': 'Yes', 'answer of action 3': 'No', 'answer of action 4': 'No', 'answer of action 5': 'No'}	No, it does not meet all the criteria. Reasons: 1. The publication does not explicitly mention that it involves treatment of patients with any of the specified immunotherapies. 2. The publication does not mention patients with glioma, glioblastoma, astrocytoma, or oligodendroglioma. 3. It is not clear if the study involves human subjects as it only mentions mouse models and human trials, but not actual human patients. 4. It is not specified if the publication is an original research study or a review.	{ "answer of action 1": "Yes", "answer of action 2": "Yes", "answer of action 3": "Yes" }	Yes									Y	Y	NS	Y	Yes	No	No	Yes	Yes	Yes
22382786	225	2012	2012-03-03	10.1007/s11060-012-0842-3	Expression of epidermal growth factor variant III (EGFRvIII) in pediatric diffuse intrinsic pontine gliomas	Title: Expression of epidermal growth factor variant III (EGFRvIII) in pediatric diffuse intrinsic pontine gliomas. Abstract: Despite numerous clinical trials over the past 2 decades, the overall survival for children diagnosed with diffuse intrinsic pontine glioma (DIPG) remains 9-10 months. Radiation therapy is the only treatment with proven effect and novel therapies are needed. Epidermal growth factor receptor variant III (EGFRvIII) is the most common variant of the epidermal growth factor receptor and is expressed in many tumor types but is rarely found in normal tissue. A peptide vaccine targeting EGFRvIII is currently undergoing investigation in phase 3 clinical trials for the treatment of newly diagnosed glioblastoma (GBM), the tumor in which this variant receptor was first discovered. In this study, we evaluated EGFRvIII expression in pediatric DIPG samples using immunohistochemistry with a double affinity purified antibody raised against the EGFRvIII peptide. Staining of pediatric DIPG histological samples revealed expression in 4 of 9 cases and the pattern of staining was consistent with what has been seen in EGFRvIII transfected cells as well as GBMs from adult trials. In addition, analysis of tumor samples collected immediately post mortem and of DIPG cells in culture by RT-PCR, western blot analysis, and flow cytometry confirmed EGFRvIII expression. We were therefore able to detect EGFRvIII expression in 6 of 11 DIPG cases. These data suggest that EGFRvIII warrants investigation as a target for these deadly pediatric tumors.	Exclude in title and abstract screen	No	0					Yes, this publication meets the criteria as it involves human subjects (pediatric patients with diffuse intrinsic pontine gliomas) and analyzes the expression of a specific protein (EGFRvIII) in their tumor samples.	Yes. This publication involves patients with diffuse intrinsic pontine glioma (DIPG), which is a type of glioma. The study also discusses the expression of Epidermal growth factor receptor variant III (EGFRvIII), a common variant found in glioblastomas (GBMs), which are also a type of glioma. Therefore, this publication meets our criteria.	Yes. This publication explicitly mentions the use of Peptide Vaccination for the treatment of pediatric diffuse intrinsic pontine gliomas.	Yes, this publication meets the criteria because it reports original research on the expression of EGFRvIII in pediatric DIPG samples.	1. No. 2. Yes. 3. Yes. 4. Yes. 5. No. 6. {'answer of action 1': 'No', 'answer of action 2': 'Yes', 'answer of action 3': 'Yes', 'answer of action 4': 'Yes', 'answer of action 5': 'No'}	No. This publication does not meet all the criteria. 1) The publication does use human subjects as the primary research subject. 2) The publication does involve patients with glioma, but it does not specify whether it includes patients with glioblastoma, astrocytoma, or oligodendroglioma. 3) The title and abstract do mention the study involving the treatment of patients with immunotherapies, specifically a peptide vaccine targeting EGFRvIII. 4) It is not explicitly stated whether the study is original research or a review, protocol, or case report, but it presents findings from evaluating EGFRvIII expression in pediatric DIPG samples. Since the second criterion is not fulfilled, the answer is no.	{ "answer of action 1": "Yes", "answer of action 2": "Yes", "answer of action 3": "Yes" }	Yes									Y	Y	Y	Y	Yes	No	No	Yes	Yes	Yes
33995529	226	2021	2021-05-17	10.1155/2021/8819702	Advanced Molecular Characterization Using Digital Spatial Profiling Technology on Immunooncology Targets in Methylated Compared with Unmethylated IDH-Wildtype Glioblastoma	Title: Advanced Molecular Characterization Using Digital Spatial Profiling Technology on Immunooncology Targets in Methylated Compared with Unmethylated IDH-Wildtype Glioblastoma. Abstract: Glioblastoma (GBM) is the most common primary adult brain tumour with a median overall survival (OS) of 12-15 months. Molecular characterization of multiple immunooncology targets in GBM may help target novel immunotherapeutic strategies. We used NanoString GeoMx?? Digital Spatial Profiling (DSP) to assess multiple immunooncology protein targets in methylated versus unmethylated IDH-wild-type glioblastoma. NanoString GeoMx?? DSP technology uses multiple primary antibodies conjugated to indexing DNA oligos with a UV photocleavable linker. Tissue regions of interest (ROIs) are selected with bound fluorescent antibodies; oligos are released via a UV-mediated linker and quantitated. We used DSP multiplex analysis of 31 immunooncology proteins and controls (CD4, CD14, CD68, CD8A, B7-H3, PD-L1, CD19, FOXP3, CD44, STAT3 (phospho Y705), CD45, Pan Cytokeratin, MS4A1/CD20, CD45RO, PD1, CD3, beta-2 microglobulin, VISTA, Bcl2, GZMB, PTEN, beta-catenin, CD56, Ki-67, STAT3, AKT, p-Akt, S6, Histone H3, IgG Rabbit control, and Mouse IgG control) from ROIs in a cohort of 10 IDH-wild-type glioblastomas (5 methylated and 5 unmethylated). An nCounter platform allowed quantitative comparisons of antibodies between ROIs in MGMT methylated and unmethylated tumours. Mean protein expression counts between methylated and unmethylated GBM were compared using technical and biological replicates. The analysis showed 10/27 immunooncology target proteins were significantly increased in methylated versus unmethylated IDH-wild-type glioblastoma tumour core (false discovery rate (FDR) <0.1 by Benjamini-Hochberg procedure). NanoString GeoMx?? DSP was used to analyse multiple immunooncology protein target expression in methylated versus unmethylated IDH-wild-type glioblastoma. In this small study, there was a statistical increase in CD4, CD14, CD68, CD8A, B7-H3, PDL-1, CD19, FOXP3, CD44, and STAT3 protein expression in methylated versus unmethylated GBM tumour core; however, this requires larger cohort validation. Advanced multiplex immunooncological biomarker analysis may be useful in identifying biomarkers for novel immunotherapeutic agents in GBMs.	Exclude in title and abstract screen	No	0					Yes, it does meet the criteria as it is a study that uses human subjects as primary research subjects.	Yes, the publication meets our criteria as it involves patients with glioblastoma and discusses molecular characterization of immunooncology targets in glioblastoma patients.	Not sure. The abstract mentions analyzing multiple immunooncology protein targets in glioblastoma using NanoString GeoMx?? DSP technology, but it is not explicitly stated that the study involves treatment of patients with any of the listed immunotherapies.	Yes, this publication meets the criteria as it describes original research on immunooncology targets in IDH-wildtype glioblastoma patients and uses a NanoString technology to assess multiple proteins in a cohort of 10 patients. However, it is a small study and further validation is required.	1. Yes 2. Yes 3. No 4. Yes 5. No 6. {'answer of action 1': 'Yes', 'answer of action 2': 'Yes', 'answer of action 3': 'No', 'answer of action 4': 'Yes', 'answer of action 5': 'No'}	Yes, this publication meets all the criteria. 1) It involves human subjects as the primary research subjects. 2) It involves patients with glioblastoma. 3) The title and abstract explicitly mention that the study involves the treatment of patients with immunotherapies, specifically NanoString GeoMx?? Digital Spatial Profiling (DSP) for assessing multiple immunooncology protein targets. 4) It is original research as it describes the results of the analysis conducted on a cohort of 10 IDH-wild-type glioblastomas. Overall, this publication meets all the specified criteria.	{ "answer of action 1": "Yes", "answer of action 2": "Yes", "answer of action 3": "Yes" }	Yes.									Y	Y	NS	Y	Yes	No	Yes	Yes	Yes	Yes
34552593	227	2021	2021-09-23	10.3389/fimmu.2021.730128	Enriched Environment Cues Suggest a New Strategy to Counteract Glioma: Engineered rAAV2-IL-15 Microglia Modulate the Tumor Microenvironment	Title: Enriched Environment Cues Suggest a New Strategy to Counteract Glioma: Engineered rAAV2-IL-15 Microglia Modulate the Tumor Microenvironment. Abstract: Several types of cancer grow differently depending on the environmental stimuli they receive. In glioma, exposure to an enriched environment (EE) increases the overall survival rate of tumor-bearing mice, acting on the cells that participate to define the tumor microenvironment. In particular, environmental cues increase the microglial production of interleukin (IL)-15 which promotes a pro-inflammatory (antitumor) phenotype of microglia and the cytotoxic activity of natural killer (NK) cells, counteracting glioma growth, thus representing a virtuous mechanism of interaction between NK cells and microglia. To mimic the effect of EE on glioma, we investigated the potential of creating engineered microglia as the source of IL-15 in glioma. We demonstrated that microglia modified with recombinant adeno-associated virus serotype 2 (rAAV2) carrying IL-15 (rAAV2-IL-15), to force the production of IL-15, are able to increase the NK cells viability in coculture. Furthermore, the intranasal delivery of rAAV2-IL-15 microglia triggered the interplay with NK cells <i>in vivo</i>, enhancing NK cell recruitment and pro-inflammatory microglial phenotype in tumor mass of glioma-bearing mice, and ultimately counteracted tumor growth. This approach has a high potential for clinical translatability, highlighting the therapeutic efficacy of forced IL-15 production in microglia: the delivery of engineered rAAV2-IL-15 microglia to boost the immune response paves the way to design a new perspective therapy for glioma patients.	Exclude in title and abstract screen	No	0					No. The publication describes a study that uses mice as research subjects, not humans.	Yes. The publication involves patients with glioma and explores a potential new therapy for the disease by modifying microglia to produce interleukin-15 and enhance the immune response against the tumor.	Yes. The title and abstract mention that the study involves the use of engineered rAAV2-IL-15 microglia to counteract glioma growth and boost the immune response, which falls under immunotherapy.	Yes. This publication describes original research on the potential of creating engineered microglia as the source of IL-15 in glioma. The researchers investigated the effects of intranasal delivery of rAAV2-IL-15 microglia on NK cell recruitment and pro-inflammatory microglial phenotype in the tumor mass of glioma-bearing mice. They ultimately found that this approach could counteract tumor growth. The study meets the criteria of original research.	1. No 2. Yes 3. Yes 4. Yes 5. No 6. {"answer of action 1": "No", "answer of action 2": "Yes", "answer of action 3": "Yes", "answer of action 4": "Yes", "answer of action 5": "No"}	Yes. Reasoning: 1) The study uses human as primary research subjects: The abstract does not mention whether the study involved human subjects or animal models. Therefore, we cannot determine if human subjects were used. 2) The study involves patients with glioma, glioblastoma, astrocytoma, and oligodendroglioma: The abstract mentions glioma, but does not specify the specific types of glioma (e.g. glioblastoma, astrocytoma, oligodendroglioma). Therefore, we cannot determine if the study involved patients with these specific types of glioma. 3) The title and abstract explicitly mention immunotherapies: The abstract mentions the use of engineered microglia as the source of IL-15 to counteract glioma growth. Although it does not explicitly mention the immunotherapies listed, it does suggest the potential therapeutic efficacy of forced IL-15 production in microglia, which is relevant to immunotherapy. 4) The study is original research: The abstract does not mention if the study is original research or a review, protocol, or case report. Therefore, we cannot determine if the study meets this criterion. Overall, based on the information provided, we cannot determine if the publication meets all the specified criteria.	{ "answer of action 1": "Yes", "answer of action 2": "Yes", "answer of action 3": "Yes" }	NA									N	Y	Y	Y	No	No	Yes	No	Yes	NA
27098427	228	2016	2016-04-22	10.1007/s00262-016-1836-3	Disease progression in recurrent glioblastoma patients treated with the VEGFR inhibitor axitinib is associated with increased regulatory T cell numbers and T cell exhaustion	Title: Disease progression in recurrent glioblastoma patients treated with the VEGFR inhibitor axitinib is associated with increased regulatory T cell numbers and T cell exhaustion. Abstract: Recurrent glioblastoma is associated with a poor overall survival. Antiangiogenic therapy results in a high tumor response rate but has limited impact on survival. Immunotherapy has emerged as an efficient treatment modality for some cancers, and preclinical evidence indicates that anti-VEGF(R) therapy can counterbalance the immunosuppressive tumor microenvironment. We collected peripheral blood mononuclear cells (PBMC) of patients with recurrent glioblastoma treated in a randomized phase II clinical trial comparing the effect of axitinib with axitinib plus lomustine and analyzed the immunophenotype of PBMC, the production of cytokines and expression of inhibitory molecules by circulating T cells. PBMC of 18 patients were collected at baseline and at 6??weeks after initiation of study treatment. Axitinib increased the number of na??ve CD8(+) T cells and central memory CD4(+) and CD8(+) T cells and reduced the TIM3 expression on CD4(+) and CD8(+) T cells. Patients diagnosed with progressive disease on axitinib had a significantly increased number of regulatory T cells and an increased level of PD-1 expression on CD4(+) and CD8(+) T cells. In addition, reduced numbers of cytokine-producing T cells were found in progressive patients as compared to patients responding to treatment. Our results suggest that axitinib treatment in patients with recurrent glioblastoma has a favorable impact on immune function. At the time of acquired resistance to axitinib, we documented further enhancement of a preexisting immunosuppression. Further investigations on the role of axitinib as potential combination partner with immunotherapy are necessary.	Exclude in title and abstract screen	No	0					Not sure. While the study involves human subjects (patients with recurrent glioblastoma), it is a clinical trial that primarily focuses on the effects of the drug axitinib on the immune system of the patients. The study does not appear to have a direct focus on human subjects themselves, but rather on the drug.	Yes, this publication meets our criteria as it involves patients with recurrent glioblastoma.	Not sure. The abstract mentions immunotherapy as a potentially effective treatment modality for cancer, and specifically discusses the impact of axitinib on immune function, but it does not explicitly state that the study involves treatment of patients with any of the listed immunotherapies.	Yes, it meets the criteria. The publication reports original research on the effect of axitinib treatment on the immune system in patients with recurrent glioblastoma. It includes the analysis of peripheral blood mononuclear cells of patients and reports the observation of increased regulatory T cell numbers and T cell exhaustion in patients with disease progression on axitinib.	Action 1: No (the primary research subjects were recurrent glioblastoma patients) Action 2: Yes Action 3: No (the title and abstract does not explicitly mention immunotherapy) Action 4: Yes Action 5: No JSON output: { "answer of action 1": "No", "answer of action 2": "Yes", "answer of action 3": "No", "answer of action 4": "Yes", "answer of action 5": "No" }	No. While the publication involves patients with recurrent glioblastoma, it does not explicitly mention the use of any specific immunotherapies. Additionally, it does not specify that the study is an original research study.	{ "answer of action 1": "Yes", "answer of action 2": "Yes", "answer of action 3": "Yes" }	Yes									NS	Y	NS	Y	Yes	No	No	Yes	Yes	Yes
12416541	229	2002	2002-11-06	10.1023/a:1020260822669	Adenovirus-mediated gene transfer of B7.1 induces immunological anti-tumor effects in a murine brain tumor	Title: Adenovirus-mediated gene transfer of B7.1 induces immunological anti-tumor effects in a murine brain tumor. Abstract: The purpose of the present study was to determine if adenovirus-mediated transfection of a syngeneic mouse brain tumor with the gene encoding B7.1 enhances immunogenicity against tumor. Malignant astrocytoma cells were transfected with adenoviral vectors carrying the B7.1 gene (AdB7). Immunocytochemical analysis confirmed the expression of B7.1 in vitro and in vivo. To investigate the effects of B7.1 expression on tumorigenicity of the malignant astrocytoma, mice were implanted intracerebrally with B7.1-transfected glioma cells. There was no significant difference in proliferation between B7.1-transfected cells and controls in vitro. Nevertheless, mice implanted with B7. 1-transfected cells survived significantly longer than those in the control groups. Immunocytochemical analysis of the tumors showed that there was infiltration of a number of CD8+ T-cells and CD25+ activated T-cells in the brain implanted with B7.1-transfected glioma cells. The results showed the possibility that adenovirus-mediated B7.1 gene transfection to a brain tumor induced activation of CD8+ cytotoxic T-lymphocytes.	Exclude in title and abstract screen	No	0					Yes. The study used mice as the primary research subjects to investigate the effect of adenovirus-mediated transfection of a syngeneic mouse brain tumor with the B7.1 gene.	Yes. This publication involves a study with a brain tumor and specifically mentions malignant astrocytoma cells. Therefore, it meets our criteria.	Not sure. Although the study involves gene transfer to treat brain tumors, it does not explicitly mention any of the immunotherapies from our criteria.	Yes, this publication meets our criteria as it presents original research on the immunological effects of adenovirus-mediated transfection with the B7.1 gene on a murine brain tumor, demonstrated through experiments on glioma cells implanted in mice. The abstract indicates that immunogenicity was enhanced against the tumor, and analysis showed infiltration of CD8+ T-cells and activated T-cells.	1. Yes 2. Yes 3. No 4. Yes 5. No 6. {"answer of action 1": "Yes", "answer of action 2": "Yes", "answer of action 3": "No", "answer of action 4": "Yes", "answer of action 5": "No"}	Yes, this publication meets all the criteria. (1) The study uses mice as the research subject, not humans. (2) The study involves patients with glioma. (3) The title and abstract do not mention any specific immunotherapies. (4) The study is not original research, but rather an animal study.	{ "answer of action 1": "No", "answer of action 2": "Yes", "answer of action 3": "No" }	Yes									Y	Y	NS	Y	Yes	No	Yes	Yes	No	Yes
20660730	230	2010	2010-07-28	10.1073/pnas.1008930107	D-peptide inhibitors of the p53-MDM2 interaction for targeted molecular therapy of malignant neoplasms	Title: D-peptide inhibitors of the p53-MDM2 interaction for targeted molecular therapy of malignant neoplasms. Abstract: The oncoproteins MDM2 and MDMX negatively regulate the activity and stability of the tumor suppressor protein p53, conferring tumor development and survival. Antagonists targeting the p53-binding domains of MDM2 and MDMX kill tumor cells both in vitro and in vivo by reactivating the p53 pathway, promising a class of antitumor agents for cancer therapy. Aided by native chemical ligation and mirror image phage display, we recently identified a D-peptide inhibitor of the p53-MDM2 interaction termed (D)PMI-alpha (TNWYANLEKLLR) that competes with p53 for MDM2 binding at an affinity of 219 nM. Increased selection stringency resulted in a distinct D-peptide inhibitor termed (D)PMI-gamma (DWWPLAFEALLR) that binds MDM2 at an affinity of 53 nM. Structural studies coupled with mutational analysis verified the mode of action of these D-peptides as MDM2-dependent p53 activators. Despite being resistant to proteolysis, both (D)PMI-alpha and (D)PMI-gamma failed to actively traverse the cell membrane and, when conjugated to a cationic cell-penetrating peptide, were indiscriminately cytotoxic independently of p53 status. When encapsulated in liposomes decorated with an integrin-targeting cyclic-RGD peptide, however, (D)PMI-alpha exerted potent p53-dependent growth inhibitory activity against human glioblastoma in cell cultures and nude mouse xenograft models. Our findings validate D-peptide antagonists of MDM2 as a class of p53 activators for targeted molecular therapy of malignant neoplasms harboring WT p53 and elevated levels of MDM2.	Exclude in title and abstract screen	No	0					No. This publication is a preclinical study using cell cultures and animal models, and does not involve human research subjects.	Not sure. The abstract mentions glioblastoma but it is not clear whether patients with glioma, glioblastoma, astrocytoma, oligodendroglioma were involved in the study.	No. The title and abstract do not explicitly mention any of the specified immunotherapies. The study focuses on D-peptide inhibitors for targeted molecular therapy of malignant neoplasms.	Yes. This publication reports original research on identifying a D-peptide inhibitor for a specific protein interaction with potential therapeutic benefits on malignant neoplasms. It presents experimental methods and findings, including structural studies and mutational analysis, to support the discovery and mode of action of the D-peptides. It also describes in vitro and in vivo experiments to evaluate the efficacy of the D-peptide encapsulated in liposomes against a specific type of cancer. The publication meets our criteria of original research.	1. No, this publication doesn't meet the first criteria as the research doesn't involve humans as primary research subjects. 2. Yes, this publication doesn't meet the second criteria as it doesn't involve patients with glioma, glioblastoma, astrocytoma, or oligodendroglioma. 3. No, this publication doesn't meet the third criteria as the title and abstract don't mention any of the mentioned immunotherapies. 4. Yes, this publication meets the fourth criteria as it presents original research with findings. 5. No, this publication doesn't meet all the criteria. 6. {'answer of action 1': 'No', 'answer of action 2': 'Yes', 'answer of action 3': 'No', 'answer of action 4': 'Yes', 'answer of action 5': 'No'}.	No. This publication does not meet the criteria because it does not explicitly mention the use of any of the specified immunotherapies for the treatment of patients with glioma, glioblastoma, astrocytoma, or oligodendroglioma. Additionally, the abstract does not mention human subjects, and it is not clear if the study involves patients at all.	{'answer of action 1': 'Yes', 'answer of action 2': 'Unclear', 'answer of action 3': 'Unclear'}	Yes									N	NS	N	Y	No	No	No	No	Yes	Yes
23162796	231	2012	2012-11-20	10.3389/fonc.2012.00174	MYCN: from oncoprotein to tumor-associated antigen	Title: MYCN: from oncoprotein to tumor-associated antigen. Abstract: MYCN is a well-known oncogene over-expressed in different human malignancies including neuroblastoma (NB), rhabdomyosarcoma, medulloblastoma, astrocytoma, Wilms' tumor, and small cell lung cancer. In the case of NB, MYCN amplification is an established biomarker of poor-prognosis. MYCN belongs to a family of transcription factors (the most important of which is C-MYC) that show a high degree of homology. Down-regulation of MYC protein expression leads to tumor regression in animal models, indicating that MYC proteins represent interesting therapeutic targets. Pre-requisites for a candidate tumor-associated antigen (TAA) to be targeted by immunotherapeutic approaches are the following, (i) expression should be tumor-restricted, (ii) the putative TAA should be up-regulated in cancer cells, and (iii) protein should be processed into immunogenic peptides capable of associating to major histocompatibility complex molecules with high affinity. Indeed, the MYCN protein is not expressed in human adult tissues and up-regulated variably in NB cells, and MYCN peptides capable of associating to HLA-A1 or HLA-A2 molecules with high affinity have been identified. Thus the MYCN protein qualifies as putative TAA in NB. Additional issues that determine the feasibility of targeting a putative TAA with cytotoxic T lymphocytes (CTLs) and will be here discussed are the following, (i) the inadequacy of tumor cells per se to act as antigen-presenting cells witnessed, in the case of NB cells, by the low to absent expression of HLA class I molecules, the lack of co-stimulatory molecules and multiple defects in the HLA class I related antigen processing machinery, and (ii) the immune evasion mechanisms operated by cancer cells to fool the host immune system, such as up-regulation of soluble immunosuppressive molecules (e.g., soluble MICA and HLA-G in the case of NB) or generation of immunosuppressive cells in the tumor microenvironment. A final issue that deserves consideration is the strategy used to generate CTL.	Exclude in title and abstract screen	No	0					Yes, this publication meets the criteria as it discusses the use of human cells as a primary research subject. The abstract clearly states that MYCN is overexpressed in different human malignancies and discusses the feasibility of targeting it with cytotoxic T lymphocytes.	Not sure. Although the abstract mentions astrocytoma, it is not the primary focus of the publication, which is on MYCN as a tumor-associated antigen. The publication may not involve patients with glioma.	Not sure. The abstract mentions MYCN as a putative tumor-associated antigen in neuroblastoma and discusses the feasibility of targeting it with cytotoxic T lymphocytes. However, the title and abstract do not explicitly mention any of the listed immunotherapies, so more information would be needed to confirm whether it meets the criteria or not.	Yes. This publication discusses original research on MYCN as a tumor-associated antigen and the feasibility of targeting it with immunotherapeutic approaches. The authors identify MYCN as a putative TAA in neuroblastoma and discuss the issues that arise in targeting a TAA with cytotoxic T lymphocytes. The authors present original findings concerning MYCN protein expression in tumor cells, the identification of MYCN peptides capable of associating with MHC molecules, and immune evasion mechanisms employed by cancer cells.	1. No 2. Yes 3. Yes 4. Yes 5. No 6. {"answer of action 1":"No", "answer of action 2":"Yes", "answer of action 3":"Yes", "answer of action 4":"Yes", "answer of action 5":"No"}	No. This publication does not meet the criteria. Although it mentions the involvement of astrocytoma, it does not explicitly mention the use of any immunotherapies for treating patients with glioma, glioblastoma, astrocytoma, or oligodendroglioma. Additionally, the abstract does not specify that the study involves human subjects or whether it is original research.	{"answer of action 1": "Yes", "answer of action 2": "Yes", "answer of action 3": "Yes"}	Yes									Y	NS	NS	Y	Yes	No	No	Yes	Yes	Yes
33592498	232	2021	2021-02-16	10.1074/mcp.RA120.002201	CIITA-Transduced Glioblastoma Cells Uncover a Rich Repertoire of Clinically Relevant Tumor-Associated HLA-II Antigens	Title: CIITA-Transduced Glioblastoma Cells Uncover a Rich Repertoire of Clinically Relevant Tumor-Associated HLA-II Antigens. Abstract: CD4+ T cell responses are crucial for inducing and maintaining effective anticancer immunity, and the identification of human leukocyte antigen class II (HLA-II) cancer-specific epitopes is key to the development of potent cancer immunotherapies. In many tumor types, and especially in glioblastoma (GBM), HLA-II complexes are hardly ever naturally expressed. Hence, little is known about immunogenic HLA-II epitopes in GBM. With stable expression of the class II major histocompatibility complex transactivator (CIITA) coupled to a detailed and sensitive mass spectrometry-based immunopeptidomics analysis, we here uncovered a remarkable breadth of the HLA-ligandome in HROG02, HROG17, and RA GBM cell lines. The effect of CIITA expression on the induction of the HLA-II presentation machinery was striking in each of the three cell lines, and it was significantly higher compared with interferon gamma (IFN??) treatment. In total, we identified 16,123 unique HLA-I peptides and 32,690 unique HLA-II peptides. In order to genuinely define the identified peptides as true HLA ligands, we carefully characterized their association with the different HLA allotypes. In addition, we identified 138 and 279 HLA-I and HLA-II ligands, respectively, most of which are novel in GBM, derived from known GBM-associated tumor antigens that have been used as source proteins for a variety of GBM vaccines. Our data further indicate that CIITA-expressing GBM cells acquired an antigen presenting cell-like phenotype as we found that they directly present external proteins as HLA-II ligands. Not only that CIITA-expressing GBM cells are attractive models for antigen discovery endeavors, but also such engineered cells have great therapeutic potential through massive presentation of a diverse antigenic repertoire.	Exclude in title and abstract screen	No	0					Yes, this publication meets the criteria as they use human glioblastoma cell lines as primary research subjects to explore the immunogenic HLA-II epitopes in GBM. The study identified and characterized 32,690 unique HLA-II peptides from GBM cell lines.	Yes, the publication meets the criteria as it involves patients with glioblastoma. The publication discusses the identification of HLA-II epitopes in glioblastoma cell lines that can be used in immunotherapies. However, it should be noted that the study was not conducted on patients with glioblastoma, but on glioblastoma cell lines.	Not sure. The abstract mentions the identification of HLA-ligandome in GBM cell lines and the presence of potential tumor antigens, but it does not explicitly mention treatment with any of the listed immunotherapies.	Yes, this publication meets our criteria as it reports original research about the identification of cancer-specific epitopes and the effect of CIITA expression on HLA-II presentation machinery. The study is based on a detailed and sensitive mass spectrometry-based immunopeptidomics analysis in GBM cell lines.	1. Yes 2. Yes 3. Yes 4. Yes 5. Yes 6. {"answer of action 1": "Yes", "answer of action 2": "Yes", "answer of action 3": "Yes", "answer of action 4": "Yes", "answer of action 5": "Yes"}	No. This publication does not meet all the criteria. Although it involves human subjects with glioblastoma, the title and abstract do not explicitly mention any of the specified immunotherapies.	{ "answer of action 1": "Yes", "answer of action 2": "Yes", "answer of action 3": "Yes" }	Yes									Y	Y	NS	Y	Yes	Yes	No	Yes	Yes	Yes
30211113	233	2018	2018-09-14	10.3389/fonc.2018.00320	Immunomodulation Mediated by Anti-angiogenic Therapy Improves CD8 T Cell Immunity Against Experimental Glioma	Title: Immunomodulation Mediated by Anti-angiogenic Therapy Improves CD8 T Cell Immunity Against Experimental Glioma. Abstract: Glioblastoma (GBM) is a lethal cancer of the central nervous system with a median survival rate of 15 months with treatment. Thus, there is a critical need to develop novel therapies for GBM. Immunotherapy is emerging as a promising therapeutic strategy. However, current therapies for GBM, in particular anti-angiogenic therapies that block vascular endothelial growth factor (VEGF), may have undefined consequences on the efficacy of immunotherapy. While this treatment is primarily prescribed to reduce tumor vascularization, multiple immune cell types also express VEGF receptors, including the most potent antigen-presenting cell, the dendritic cell (DC). Therefore, we assessed the role of anti-VEGF therapy in modifying DC function. We found that VEGF blockade results in a more mature DC phenotype in the brain, as demonstrated by an increase in the expression of the co-stimulatory molecules B7-1, B7-2, and MHC II. Furthermore, we observed reduced levels of the exhaustion markers PD-1 and Tim-3 on brain-infiltrating CD8 T cells, indicating improved functionality. Thus, anti-angiogenic therapy has the potential to be used in conjunction with and enhance immunotherapy for GBM.	Exclude in title and abstract screen	No	0					Yes. This publication meets the criteria as it involves human subjects (patients with glioblastoma) and studies the effects of a potential therapy on their immune system's CD8 T cells.	Yes. This publication involves patients with glioblastoma and discusses the effects of anti-angiogenic therapy on immune cells, including CD8 T cells.	Yes, the publication meets the criteria as it explicitly mentions the use of anti-angiogenic therapy in conjunction with immunotherapy for GBM.	Yes. This publication reports original research on the effects of anti-VEGF therapy on dendritic cells and CD8 T cell immunity in experimental glioma.	1. Yes 2. Yes 3. Yes 4. Yes 5. Yes {'answer of action 1': 'Yes', 'answer of action 2': 'Yes', 'answer of action 3': 'Yes', 'answer of action 4': 'Yes', 'answer of action 5': 'Yes'}	No. Although the abstract mentions glioblastoma and immunotherapy, it does not explicitly mention the use of any of the specified immunotherapies (Immune Checkpoint Inhibitors, Peptide Vaccination, Dendritic cell Vaccination, Adoptive Transfer of Effector Lymphocytes, Chimeric Antigen Receptor (CAR) T-cell therapy, or Oncolytic Viral Vectors therapy).	{ "answer of action 1": "Yes", "answer of action 2": "Yes", "answer of action 3": "Yes" }	Yes									Y	Y	Y	Y	Yes	Yes	No	Yes	Yes	Yes
34659218	234	2021	2021-10-18	10.3389/fimmu.2021.731048	Hypoxia-Related lncRNA Correlates With Prognosis and Immune Microenvironment in Lower-Grade Glioma	Title: Hypoxia-Related lncRNA Correlates With Prognosis and Immune Microenvironment in Lower-Grade Glioma. Abstract: Hypoxia-related genes are demonstrated to correlate with the prognosis of various cancers. However, the role of hypoxia-related long non-coding RNAs (HRLs) in lower-grade glioma (LGG) remains unclear. A total of 700 LGG samples were extracted from TCGA and CGGA databases. Pearson correlation analysis was used to identify HRLs. Lasso analysis was adopted to construct the HRL signature. TIDE algorithm was used to predict responses to immune checkpoint inhibitors. Cell proliferation was estimated by cell counting kit-8 assay, colony formation assay, and EdU assay. We identified 340 HRLs and constructed a novel risk signature composed of 19 HRLs. The risk score exhibited potent value in predicting the prognosis of LGG patients and was significantly associated with the prognosis of LGG patients. Moreover, HRL signature could distinguish patients with similar expression levels of immune checkpoints and might predict the efficacy of immune checkpoint inhibitors. Additionally, hypoxia-related pathways and immune pathways were enriched in high-risk group, and high risk score indicated low tumor purity and high immune infiltration. Two major HRLs, LINC00941 and BASP1-AS1, could significantly affect the proliferation of glioma cells. Our study constructed a novel HRL signature that could predict the prognosis and immunotherapy response of LGG patients. HRLs could be novel biomarkers to predict the prognosis of LGG patients and potential targets for LGG treatment.	Exclude in title and abstract screen	No	0					Not sure. The abstract does not clearly state whether human subjects were involved in this study. While the study used data from human databases, it is unclear whether any experiments involving human subjects were conducted.	Yes. This publication meets our criteria as it involves patients with lower-grade glioma (LGG).	Not sure. While the study mentions immune checkpoint inhibitors and predicts their efficacy in patients using an algorithm, it is not explicitly stated that patients were treated with immunotherapies.	Yes. The publication reports original research on the role of hypoxia-related long non-coding RNAs in lower-grade glioma, with the use of bioinformatic analyses and cell proliferation experiments. The study involves a large sample size and presents a novel signature that could predict the prognosis and immunotherapy response of LGG patients. There is no indication that the paper is a review, protocol, or case report with less than five patients.	1. No 2. Yes 3. No 4. Yes 5. No 6. {'answer of action 1': 'No', 'answer of action 2': 'Yes', 'answer of action 3': 'No', 'answer of action 4': 'Yes', 'answer of action 5': 'No'}	Not sure. The title and abstract do mention lower-grade glioma (LGG), but it does not explicitly mention the use of immunotherapies in the treatment of patients.	{ "answer of action 1": "Yes", "answer of action 2": "Yes", "answer of action 3": "Yes" }	Yes									NS	Y	NS	Y	Yes	No	NS	Yes	Yes	Yes
35186945	235	2022	2022-02-21	10.3389/fcell.2021.760929	Immune Characteristics of LYN in Tumor Microenvironment of Gliomas	Title: Immune Characteristics of LYN in Tumor Microenvironment of Gliomas. Abstract: The prognosis of gliomas is poor and there are limited therapeutic approaches. Immunotherapy has become a promising treatment for gliomas. Here, we explored the expression pattern of Lck/yes-related protein tyrosine kinase (LYN) in gliomas and assessed its value as an immunotherapy biomarker. Transcriptional data was mined from two publicly available datasets, TCGA and CGGA, and used to investigate the correlation between LYN and clinical characteristics including patient prognosis, somatic mutation, and immune infiltrating features in gliomas. Besides, the correlation between LYN and classical immune checkpoint molecules was explored. Glioma samples obtained from the Xiangya Hospital cohort were used for immunohistochemistry staining. High expression level of LYN was observed in advanced gliomas and other cancer types, which predicted a worse prognosis. LYN stratified patients' survival in the Xiangya cohort and was also significantly associated with infiltrating immune cell types and inflammatory activities in the tumor microenvironment. LYN was involved in tumor mutation, correlated with the regulation of oncogenic genes, and also showed a significant positive correlation with PD-L1. LYN can be a potential diagnostic marker and immunotherapy marker in gliomas.	Exclude in title and abstract screen	No	0					Yes. The publication uses human gliomas as the primary research subject and analyzes the immune characteristics of LYN in the tumor microenvironment. The Xiangya Hospital cohort includes human glioma samples for immunohistochemistry staining.	Yes, this publication meets our criteria. The title and abstract mention gliomas and the study analyzes the expression pattern of LYN as a potential immunotherapy biomarker in gliomas. Additionally, glioma samples were obtained from the Xiangya Hospital cohort for immunohistochemistry staining.	Not sure. The abstract mentions immunotherapy as a promising treatment for gliomas but it does not explicitly state that the study involves treatment of patients with immunotherapies like Immune Checkpoint Inhibitors, Peptide Vaccination, Dendritic cell Vaccination, Adoptive Transfer of Effector Lymphocytes, Chimeric Antigen Receptor T-cell therapy, or Oncolytic Viral Vectors therapy.	Yes, this publication meets the criteria as it contains original research regarding the immune characteristics of LYN in tumor microenvironment of gliomas. The publication explores the expression pattern of LYN in gliomas and assesses its value as an immunotherapy biomarker. In addition, it investigates the correlation between LYN and clinical characteristics including patient prognosis, somatic mutation, and immune infiltrating features in gliomas. It also shows that LYN is involved in tumor mutation, correlated with the regulation of oncogenic genes, and positively correlated with PD-L1. The publication also includes data obtained from two publicly available datasets and employs immunohistochemistry staining in glioma samples.	1. Yes, the study involves human as primary research subject. 2. Yes, the study involves patients with gliomas. 3. No, the study does not explicitly mention that it involves treatment of patients with one or more of the mentioned immunotherapies. 4. Yes, the study is original research. 5. No 6. {"answer of action 1": "Yes", "answer of action 2": "Yes", "answer of action 3": "No", "answer of action 4": "Yes", "answer of action 5": "No"}	Yes, this publication meets all the criteria. (1) The study involves human patients with gliomas. (2) The title and abstract explicitly mention the involvement of immunotherapies in the treatment of gliomas. (3) The study is original research and not a review, protocol, or case report with less than five patients.	{ "answer of action 1": "Yes", "answer of action 2": "Yes", "answer of action 3": "Yes" }	Yes									Y	Y	NS	Y	Yes	No	Yes	Yes	Yes	Yes
26462994	236	2016	2015-10-15	10.1111/bpa.12332	Measles Inclusion-Body Encephalitis: Neuronal Phosphorylated Tau Protein is Present in the Biopsy but not in the Autoptic Specimens of the Same Patient	Title: Measles Inclusion-Body Encephalitis: Neuronal Phosphorylated Tau Protein is Present in the Biopsy but not in the Autoptic Specimens of the Same Patient. Abstract: Tauopathies are sporadic or familial neurodegenerative diseases characterized by the accumulation of phosphorylated tau in neurons and glial cells and include encephalitis related to measles virus such as subacute sclerosing panencephalitis. We describe a 45-year-old woman, with a history of lymphoma treated with immunosuppressant therapy who underwent an open biopsy of the right frontal cortex for a suspect of encephalitis, and died 4 days later. The neuropathological assessment on the bioptic sample revealed edema, severe gliosis and microglial activation, with lymphomonocytic perivascular cuffing and neurons containing both nuclear and cytoplasmic eosinofilic inclusions that ultrastructurally appeared as tubular and curvilinear non-membrane-bound 12-18 nm structures, leading to the diagnosis of measles inclusion-bodies encephalitis. The biopsy specimen showed several cortical neurons with intense perikaryal immunoreactivity for anti-tau antibodies recognizing phosphorylated epitopes while on autoptic specimens no phosphorylated tau immunoreactivity was detected. Our findings suggest that in specific conditions biopsy-derived human tau may be phosphorylated at sites that may result not phosphorylated in autopsy-derived specimens, most likely caused by post-mortem dephosphorylation.	Exclude in title and abstract screen	No	0					Yes, this publication meets the criteria as it describes a study that involves human subjects in examining the neuropathological features of measles inclusion-body encephalitis. The study used biopsy and autoptic specimens obtained from a 45-year-old woman as the primary research material.	No. Although the publication mentions gliosis, it does not involve patients with glioma, glioblastoma, astrocytoma, or oligodendroglioma. The publication is focused on measles inclusion-body encephalitis.	No. The study does not involve treatment of patients with any of the mentioned immunotherapies. It is focused on the neuropathological assessment of a patient with measles inclusion-bodies encephalitis.	Yes. The publication describes original research on a case study.	1. No 2. No 3. No 4. Yes 5. No 6. { 'answer of action 1': 'No', 'answer of action 2': 'No', 'answer of action 3': 'No', 'answer of action 4': 'Yes', 'answer of action 5': 'No' }	No. Reason: The title and abstract do not mention any of the specified immunotherapies used for treatment in patients with glioma, glioblastoma, astrocytoma, or oligodendroglioma. Additionally, the study does not involve patients with these specific types of brain tumors.	{ "answer of action 1": "Yes", "answer of action 2": "No", "answer of action 3": "No" }	Yes									Y	N	N	Y	No	No	No	No	No	Yes
35855654	237	2022	2022-07-20	10.1111/cns.13913	PTX3 mediates the infiltration, migration, and inflammation-resolving-polarization of macrophages in glioblastoma	Title: PTX3 mediates the infiltration, migration, and inflammation-resolving-polarization of macrophages in glioblastoma. Abstract: Pentraxin 3 (PTX3) is an essential regulator of the immune system. However, the immune-modulatory role of PTX3 in the tumor microenvironment of glioma has not been elucidated. The RNA seq samples were obtained from The Cancer Genome Atlas (TCGA) and the China Glioma Genome Atlas (CGGA) datasets. The single-cell sequencing data of glioblastoma (GBM) samples were obtained from the Single Cell Portal platform (http://singlecell.broadinstitute.org). Immunohistochemistry was used to assess PTX3 expression, HAVCR2, PD-1, PD-L1, and CD276 in glioma sections from the Xiangya cohort (n??=??60). Multiplex immunofluorescence staining of PTX3, CD68, and CD163 was performed in several solid cancer types, including GBM. HMC3 was cocultured with U251 and U87, and transwell assay and flow cytometry assay were performed to explore the migration and polarization activity of HMC3. PTX3 expression is significantly increased in GBM. PTX3 expression predicts worse survival in the Xiangya cohort. PTX3 is closely related to the expression of PD-1, PD-L1, CD276, and HAVCR2 in the tumor microenvironment. Additionally, PTX3 is involved in tumorigenic and immunogenic processes, especially the activity of macrophages based on various signaling pathways in cellular communications and critical transcription factors. Specifically, PTX3 actively mediates macrophages' infiltration, migration, and inflammation-resolving-polarization. PTX3 could also predict immunotherapy response. PTX3 is critically involved in macrophage infiltration, migration, and inflammation-resolving-polarization and modulates an immunosuppressive microenvironment.	Exclude in title and abstract screen	No	0					Yes, this publication meets the criteria as it uses human glioblastoma samples and includes human macrophages in the study.	Yes. This publication studies the role of PTX3 in the tumor microenvironment of glioma, specifically glioblastoma, and includes molecular data obtained from TCGA and CGGA datasets. The publication also includes immunohistochemistry and multiplex immunofluorescence staining of glioma sections to assess PTX3 expression. Macrophages are included in the study, which meets our criteria as it involves patients with glioblastoma.	Not sure. While the title and abstract mention the immune-modulatory role of PTX3 in tumor microenvironment, it does not explicitly state whether the study involves treatment of patients with any of the listed immunotherapies.	Yes. This publication reports original research on glioma and PTX3 expression, and it involves various methods such as RNA seq, immunohistochemistry, and flow cytometry assays. The study also reports new findings on the role of PTX3 in mediating the activity of macrophages.	1. No 2. Yes 3. No 4. Yes 5. No (does not meet the third criteria) { "answer of action 1": "No", "answer of action 2": "Yes", "answer of action 3": "No", "answer of action 4": "Yes", "answer of action 5": "No" }	Based on the title and abstract provided, it is not clear whether the study meets all the specified criteria. While the study focuses on the immune-modulatory role of PTX3 in the tumor microenvironment of glioma, it does not explicitly mention the use of any of the specified immunotherapies or involve patients with glioma, glioblastoma, astrocytoma, or oligodendroglioma. Therefore, it does not meet criteria (2) and (3).	{ "answer of action 1": "Yes", "answer of action 2": "Yes", "answer of action 3": "Yes" }	Yes									Y	Y	NS	Y	Yes	No	No	Yes	Yes	Yes
24503185	238	2014	2014-02-08	10.1016/j.jprot.2014.01.024	Interleukin-1-induced changes in the glioblastoma secretome suggest its role in tumor progression	Title: Interleukin-1-induced changes in the glioblastoma secretome suggest its role in tumor progression. Abstract: The tumor microenvironment including glial cells and their inflammatory products regulates brain tumor development and progression. We have previously established that human glioma cells are exquisitely sensitive to IL-1 stimulation leading us to undertake a comparative analysis of the secretome of unstimulated and cytokine (IL-1)-stimulated glioblastoma cells. We performed label-free quantitative proteomic analysis and detected 190 proteins which included cytokines, chemokines, growth factors, proteases, cell adhesion molecules, extracellular matrix (ECM) and related proteins. Measuring area under the curve (AUC) of peptides for quantitation, the IL-1-induced secretome contained 13 upregulated and 5 downregulated extracellular proteins (p<0.05) compared to controls. Of these, IL-8, CCL2, TNC, Gal-1 and PTX3 were validated as upregulated and SERPINE1, STC2, CTGF and COL4A2 were validated as downregulated factors by immunochemical methods. A major representation of the ECM and related proteins in the glioblastoma secretome and their modulation by IL-1 suggested that IL-1 induces its effect in part by altering TGF?? expression, activity and signaling. These findings enhance our understanding of IL-1-induced modulation of glioma microenvironment, with implications for increased tumor invasion, migration and angiogenesis. They further provide novel targets for the glioblastoma intervention. Present study is on an unbiased screening of the glioblastoma secretome stimulated by IL-1 which triggers neuroinflammatory cascades in the central nervous system. Network of secreted proteins were shown to be regulated revealing their possible contribution to glioma progression. Label free quantitative proteomics has provided unique novel targets for potential glioblastoma intervention.	Exclude in title and abstract screen	No	0					No, the publication does not meet the criteria because it is a study on human glioma cells, not on human subjects themselves.	Yes, this publication meets our criteria as it involves patients with glioblastoma and discusses changes in the glioblastoma microenvironment.	Not sure. Although the publication mentions glioblastoma, interleukin-1 and their effects on the tumor microenvironment, there is no explicit mention of any of the listed immunotherapies being used.	Yes. This publication reports original research on the effects of IL-1 on glioblastoma cells, specifically analyzing the secretome and identifying changes in protein expression. The study uses quantitative proteomic analysis, detecting and validating upregulated and downregulated extracellular proteins. The findings increase understanding of glioma microenvironment modulation and provide potential targets for intervention.	Action 1: No (the publication uses human glioma cells as a research model, but not human subjects) Action 2: Yes Action 3: No (the study does not involve treatment of patients with any immunotherapies) Action 4: Yes Action 5: No JSON object: { "answer of action 1": "No", "answer of action 2": "Yes", "answer of action 3": "No", "answer of action 4": "Yes", "answer of action 5": "No" }	No. This publication does not meet all the criteria. Reasons: 1) It is not explicitly mentioned in the title and abstract that the study involves treatment of patients with any immunotherapies. 2) The study does not involve patients with glioma, glioblastoma, astrocytoma, or oligodendroglioma. It focuses on studying the secretome of glioblastoma cells stimulated by IL-1. 3) The study does not use human subjects as primary research subjects. 4) The abstract does not explicitly state that the study is original research.	{ "answer of action 1": "Yes", "answer of action 2": "Yes", "answer of action 3": "Yes" }	Yes									N	Y	NS	Y	No	No	No	No	Yes	Yes
33002018	239	2020	2020-10-01	10.1371/journal.pone.0232858	Zika virus-based immunotherapy enhances long-term survival of rodents with brain tumors through upregulation of memory T-cells	Title: Zika virus-based immunotherapy enhances long-term survival of rodents with brain tumors through upregulation of memory T-cells. Abstract: Zika virus (ZIKV) exhibits a tropism for brain tumor cells and has been used as an oncolytic virus to target brain tumors in mice with modest effects on extending median survival. Recent studies have highlighted the potential for combining virotherapy and immunotherapy to target cancer. We postulated that ZIKV could be used as an adjuvant to enhance the long-term survival of mice with malignant glioblastoma and generate memory T-cells capable of providing long-term immunity against cancer remission. To test this hypothesis mice bearing malignant intracranial GL261 tumors were subcutaneously vaccinated with irradiated GL261 cells previously infected with the ZIKV. Mice also received intracranial injections of live ZIKV, irradiation attenuated ZIKV, or irradiated GL261 cells previously infected with ZIKV. Long-term survivors were rechallenged with a second intracranial tumor to examine their immune response and look for the establishment of protective memory T-cells. Mice with subcutaneous vaccination plus intracranial irradiation attenuated ZIKV or intracranial irradiated GL261 cells previously infected with ZIKV exhibited the greatest extensions to overall survival. Flow cytometry analysis of immune cells within the brains of long-term surviving mice after tumor rechallenge revealed an increase in the number of T-cells, including CD4+ and tissue-resident effector/ effector memory CD4+ T-cells, in comparison to long-term survivors that were mock-rechallenged, and in comparison to na??ve untreated mice challenged with intracranial gliomas. These results suggest that ZIKV can serve as an adjuvant to subcutaneous tumor vaccines that enhance long-term survival and generate protective tissue-resident memory CD4+ T-cells.	Exclude in title and abstract screen	No	0					Not sure. Although the study uses mice as the research subjects, it is unclear whether they also conducted research on humans. The abstract doesn't mention anything about the involvement of human research subjects.	Not sure. The publication involves studies on brain tumors in mice, not human patients, therefore it is unclear if it meets our criteria for patients with glioma, glioblastoma, astrocytoma, oligodendroglioma.	Yes, the publication meets the criteria as it mentions the use of oncolytic viral vector therapy (ZIKV) as an adjuvant to enhance the long-term survival of mice with malignant glioblastoma and generate memory T-cells capable of providing long-term immunity against cancer remission.	Yes, this publication meets the criteria as it presents original research on the use of ZIKV as an adjuvant to enhance survival and generate protective memory T-cells in mice with malignant glioblastoma. The study was conducted through in vivo experiments and used flow cytometry analysis to demonstrate immune response.	1. No 2. Yes 3. Yes 4. Yes 5. No 6. {'answer of action 1': 'No', 'answer of action 2': 'Yes', 'answer of action 3': 'Yes', 'answer of action 4': 'Yes', 'answer of action 5': 'No'}	Yes, this publication meets all the criteria. 1) The study uses mice as the primary research subject, not humans. 2) The study does not involve patients with glioma, glioblastoma, astrocytoma, or oligodendroglioma, but uses mice with intracranial GL261 tumors instead. 3) The study does not explicitly mention any of the specified immunotherapies (Immune Checkpoint Inhibitors, Peptide Vaccination, Dendritic cell Vaccination, Adoptive Transfer of Effector Lymphocytes, Chimeric Antigen Receptor T-cell therapy, or Oncolytic Viral Vectors therapy). Instead, it focuses on using the Zika virus as an adjuvant to enhance long-term survival and generate memory T-cells in mice. 4) The study is original research and not a review or case report, but it does not involve human patients.	{ "answer of action 1": "Yes", "answer of action 2": "No", "answer of action 3": "No" }	No									NS	NS	Y	Y	Yes	No	Yes	Yes	No	No
36056553	240	2023	2022-09-03	10.1016/j.ymthe.2022.08.021	CXCL11-armed oncolytic adenoviruses enhance CAR-T cell therapeutic efficacy and reprogram tumor microenvironment in glioblastoma	Title: CXCL11-armed oncolytic adenoviruses enhance CAR-T cell therapeutic efficacy and reprogram tumor microenvironment in glioblastoma. Abstract: Glioblastoma (GBM) is the most aggressive primary malignant brain cancer and urgently requires effective treatments. Chimeric antigen receptor T (CAR-T) cell therapy offers a potential treatment method, but it is often hindered by poor infiltration of CAR-T cells in tumors and highly immunosuppressive tumor microenvironment (TME). Here, we armed an oncolytic adenovirus (oAds) with a chemokine CXCL11 to increase the infiltration of CAR-T cells and reprogram the immunosuppressive TME, thus improving its therapeutic efficacy. In both immunodeficient and immunocompetent orthotopic GBM mice models, we showed that B7H3-targeted CAR-T cells alone failed to inhibit GBM growth but, when combined with the intratumoral administration of CXCL11-armed oAd, it achieved a durable antitumor response. Besides, oAd-CXCL11 had a potent antitumor effect and reprogramed the immunosuppressive TME in GL261 GBM models, in which increased infiltration of CD8<sup>+</sup> T lymphocytes, natural killer (NK) cells, and M1-polarized macrophages, while decreased proportions of myeloid-derived suppressor cells (MDSCs), regulatory T??cells (Tregs) and M2-polarized macrophages were observed. Furthermore, the antitumor effect of the oAd-CXCL11 was CD8<sup>+</sup> T??cell dependent. Our findings thus revealed that CXCL11-armed oAd can improve immune-virotherapy and can be a promising adjuvant of CAR-T therapy for GBM.	Exclude in title and abstract screen	No	0					Yes, the publication meets the criteria as it involves the use of human primary research subjects (immunodeficient and immunocompetent orthotopic GBM mice models).	Yes. This publication involves patients with glioblastoma, which meets our criteria. The study describes an approach to enhance CAR-T cell therapy in a GBM mouse model using an oncolytic adenovirus armed with CXCL11. The study does not involve direct patient treatment, but is relevant to the development of more effective therapies for GBM.	Yes, the publication meets our criteria as it explicitly involves treatment of patients with oncolytic adenovirus (oAds) armed with CXCL11 to improve therapeutic efficacy of Chimeric antigen receptor T (CAR-T) cell therapy for Glioblastoma.	Yes. This publication describes original research on the use of an oncolytic adenovirus to enhance CAR-T cell therapy in glioblastoma. The study was conducted in both immunodeficient and immunocompetent orthotopic GBM mice models and observed changes in the tumor microenvironment.	1. Yes, the publication involves human subjects (patients with glioblastoma). 2. Yes, the publication involves patients with glioblastoma. 3. Yes, the publication explicitly mentions that it involves treatment of patients with oncolytic adenoviruses armed with CXCL11, which is a form of immune-virotherapy. 4. Yes, the publication is original research. 5. Yes, the publication meets all the criteria. 6. { "answer of action 1": "Yes", "answer of action 2": "Yes", "answer of action 3": "Yes", "answer of action 4": "Yes", "answer of action 5": "Yes" }	Yes, this publication meets all the criteria. 1) It involves human subjects as the primary research subject. 2) It involves patients with glioblastoma (GBM), which is a type of glioma. 3) The title and abstract explicitly mention the use of an oncolytic adenovirus armed with CXCL11, which is an immune therapy, to enhance the efficacy of CAR-T cell therapy in glioblastoma. 4) It is an original research study, as indicated by the description of experiments performed in immunodeficient and immunocompetent orthotopic GBM mouse models.	{ "answer of action 1": "Yes", "answer of action 2": "Yes", "answer of action 3": "Yes" }	Yes									Y	Y	Y	Y	Yes	Yes	Yes	Yes	Yes	Yes
29700620	241	2018	2018-04-28	10.1007/s11095-018-2399-0	Dual Receptor Targeting Cell Penetrating Peptide Modified Liposome for Glioma and Breast Cancer Postoperative Recurrence Therapy	Title: Dual Receptor Targeting Cell Penetrating Peptide Modified Liposome for Glioma and Breast Cancer Postoperative Recurrence Therapy. Abstract: Cell penetrating peptides (CPPs) were widely used as motifs for drug delivery to tumor. In former study, an RGD reverse sequence dGR was used to develop active-targeting liposome R8dGR-Lip, which showed well penetrating ability and treatment efficiency on glioma model. However, recurrence after tumor resection caused by post-operative residual cancer cells was a huge obstacle in tumor treatment. In consideration of the effective anti-cancer effect of PTX-R8dGR-Lip when treating glioma in former study, we decide to evaluate its pharmacodynamics on tumor resection models, which were more invasive and resistant. In vitro, the effectiveness of PTX-R8dGR-Lip in reducing tumor initiating cell (TIC) was investigated using mammosphere formation. In vivo, the inhibition efficiency of PTX-R8dGR-Lip on C6 glioma recurrence and 4??T1 breast cancer recurrence model were evaluated, including tumor bioluminescence imaging, survival rate and immumohistochemical staining, etc.. C6 mammosphere formation rate of PTX-R8dGR-Lip group was 48.06?€????€?2.72%, and 4??T1 mammosphere formation rate of PTX-R8dGR-Lip group was 39.51?€????€?4.02% when PBS group was set as 100%. C6 and 4??T1 bioluminescent tumor resected model were established, then effectiveness of different PTX-loaded preparations were evaluated on these two models. PTX-R8dGR-Lip could obviously inhibit tumor recurrence, prolong survival rate and reduce tumor tissue invasion. PTX-R8dGR-Lip could reduce post-operative recurrence rate, prolong survival time, and decrease the proliferation of residual cancer cells through regulating the expression of recurrence-related cytokines.	Exclude in title and abstract screen	No	0					Yes. This publication uses human primary research subject.	Yes. This publication involves patients with glioma.	No, the title and abstract do not mention any of the specified immunotherapies. The study appears to focus on drug delivery using cell-penetrating peptides for treatment of glioma and breast cancer recurrence after surgery.	Yes, this publication meets the criteria because it reports original research on the effectiveness of a PTX-R8dGR-Lip treatment on cancer recurrence models. The authors conducted in vitro and in vivo experiments, measured different parameters (TIC formation rates, tumor bioluminescence imaging, survival rate, and immunohistochemical staining), and drew conclusions based on the data collected.	1. No (it doesn't mention human as primary research subject) 2. Yes (it involves patients with glioma) 3. No (it doesn't explicitly mention the use of any of the listed immunotherapies) 4. Yes (it is original research) 5. No 6. {"answer of action 1": "No", "answer of action 2": "Yes", "answer of action 3": "No", "answer of action 4": "Yes", "answer of action 5": "No"}	No. Reason: Although the abstract mentions glioma and glioma recurrence, it does not explicitly state that the study involves treatment with any of the specified immunotherapies. Additionally, the abstract does not mention the use of human subjects, so it is unclear if the study meets the first criterion.	{ "answer of action 1": "Yes", "answer of action 2": "Yes", "answer of action 3": "Yes" }	Yes									Y	Y	N	Y	No	No	No	Yes	Yes	Yes
34691087	242	2021	2021-10-25	10.3389/fimmu.2021.782687	Erratum: Immunotherapy for Glioblastoma: Current Progress and Challenges	Title: Erratum: Immunotherapy for Glioblastoma: Current Progress and Challenges. Abstract: [This corrects the article DOI: 10.3389/fimmu.2021.676301.].	Exclude in title and abstract screen	No	0					Yes. This publication's title and abstract do not provide any indication that human subjects were used as primary research subjects.	Not sure. The abstract does not provide enough information about the content of the publication or the patients involved.	Not sure. The title and abstract do not mention any specific immunotherapy treatment for glioblastoma.	No, this does not meet the criteria because it is an erratum, which means it is a correction to a previously published article and not original research.	Action 1: No (The publication doesn't contain primary research on human subjects) Action 2: Yes (The publication involves patients with glioblastoma) Action 3: No (The title and abstract doesn't explicitly mention any immunotherapy) Action 4: No (The publication is an erratum, not original research) Action 5: No { "answer of action 1": "No", "answer of action 2": "Yes", "answer of action 3": "No", "answer of action 4": "No", "answer of action 5": "No" }	No. The title does mention immunotherapy for glioblastoma, but the abstract does not mention any primary research involving patients or any specific immunotherapies.	{ "answer of action 1": "Yes", "answer of action 2": "No", "answer of action 3": "No" }	No									Y	NS	NS	N	No	No	No	Yes	No	No
24062140	243	2014	2013-09-25	10.1007/s11060-013-1258-4	Cytotoxic human peripheral blood-derived γδT cells kill glioblastoma cell lines: implications for cell-based immunotherapy for patients with glioblastoma	Title: Cytotoxic human peripheral blood-derived ????T cells kill glioblastoma cell lines: implications for cell-based immunotherapy for patients with glioblastoma. Abstract: Glioblastoma (GBM) is a highly aggressive brain tumor for which novel therapeutic approaches, such as immunotherapy, are urgently needed. Zoledronate (ZOL), an inhibitor of osteoclastic activity, is known to stimulate peripheral blood-derived ????T cells and sensitize tumors to ????T cell-mediated killing. To investigate the feasibility of ????T cell-based immunotherapy for patients with GBM, we focused on the killing of GBM cell lines by ????T cells and the molecular mechanisms involved in these cell-cell interactions. Peripheral blood mononuclear cells were expanded in ZOL and interleukin (IL)-2 for 14 days, and ????T cells were enriched in the expanded cells by the immunomagnetic depletion of ????T cells. Gliomas are resistant to NK cells but susceptible to lymphokine-activated killer cells and some cytotoxic T lymphocytes. When the ????T cell-mediated killing of three GBM cell lines (U87MG, U138MG and A172 cells) and an NK-sensitive leukemia cell line (K562 cells) were tested, 32% U87MG, 15% U138MG, 1% A172, and 50% K562 cells were killed at an effector:target ratio of 5:1. The ????T cell-mediated killing of all three GBM cell lines was significantly enhanced by ZOL and this ZOL-enhanced killing was blocked by an anti-T cell receptor (TcR) antibody. These results indicated that TcR ???? is crucial for the recognition of ZOL-treated GBM cells by ????T cells. Since the low level killing of GBM cells by the ????T cells was enhanced by ZOL, ????T cell-targeting therapy in combination with ZOL treatment could be effective for patients with GBM.	Exclude in title and abstract screen	No	0					Yes, this publication meets the criteria as it involves human blood-derived ????T cells and their interactions with GBM cell lines, thus using human as the primary research subject.	Yes. This publication involves the study of the killing of GBM cell lines by ????T cells and the molecular mechanisms involved in these cell-cell interactions. The study focuses on the feasibility of ????T cell-based immunotherapy for patients with GBM. The publication mentions glioblastoma and provides results of tests on glioblastoma cell lines. Therefore, it meets our criteria.	Yes. The title and abstract indicate that the study involves the treatment of patients with glioblastoma with ????T cell-based immunotherapy, which is a type of Adoptive Transfer of Effector Lymphocytes.	Yes, this publication meets our criteria as it reports original research on the killing of glioblastoma cell lines by gamma delta T cells and the molecular mechanisms involved in these cell-cell interactions. It is not a review, protocol, or case report with less than five patients.	1. Yes 2. Yes 3. Yes 4. Yes 5. Yes 6. {"answer of action 1": "Yes", "answer of action 2": "Yes", "answer of action 3": "Yes", "answer of action 4": "Yes", "answer of action 5": "Yes"}	Yes, this publication meets all the criteria. 1) It involves studies using human subjects as the primary research subjects. 2) It involves patients with glioblastoma. 3) The title and abstract explicitly mention the study involves cell-based immunotherapy with ????T cells for patients with glioblastoma. 4) It is an original research study rather than a review, protocol, or case report with less than five patients.	{ "answer of action 1": "Yes", "answer of action 2": "Yes", "answer of action 3": "Yes" }	Yes									Y	Y	Y	Y	Yes	Yes	Yes	Yes	Yes	Yes
20466548	244	2010	2010-05-15	10.1016/j.jocn.2009.11.017	Autologous tumor cell vaccination plus infusion of GM-CSF by a programmable pump in the treatment of recurrent malignant gliomas	Title: Autologous tumor cell vaccination plus infusion of GM-CSF by a programmable pump in the treatment of recurrent malignant gliomas. Abstract: We report on the safety and feasibility of autologous tumor cell vaccination combined with infusion of granulocyte-macrophage colony-stimulating factor by a programmable pump in the treatment of recurrent malignant gliomas. The programmable pump is a promising tool used to infuse cytokines subcutaneously for vaccination. Our trial enrolled nine patients who had undergone surgery, radiation and had been successfully weaned off steroids. Unfortunately, only five patients completed the protocol and were monitored for side effects, local reactions, delayed-type hypersensitivity (DTH) responses and survival. The treatment was well tolerated. Two patients developed DTH reactions after vaccination and three patients had an unusually long survival without any other treatment. Despite the few patients treated, the results of this trial are encouraging. This study also highlights the specific difficulties encountered in vaccination programs for the treatment of glioma.	Exclude in title and abstract screen	No	0					Yes. The study uses human subjects as primary research subjects and investigates the safety and feasibility of a treatment for recurrent malignant gliomas.	Yes, the publication meets the criteria as it involves patients with malignant gliomas.	Yes. The abstract mentions the use of autologous tumor cell vaccination and GM-CSF infusion in the treatment of recurrent malignant gliomas.	Yes. This publication reports original research with a small sample size of 9 patients. Despite only 5 patients completing the protocol, the study shows promising results and also highlights specific difficulties encountered with vaccination programs for glioma treatment.	1. No 2. Yes 3. No 4. Yes 5. No {'answer of action 1': 'No', 'answer of action 2': 'Yes', 'answer of action 3': 'No', 'answer of action 4': 'Yes', 'answer of action 5': 'No'}	Yes, this publication meets all the mentioned criteria. (1) The study involves human participants as the primary research subject. (2) The study involves patients with malignant gliomas. (3) The title and abstract explicitly mention the use of autologous tumor cell vaccination and infusion of granulocyte-macrophage colony-stimulating factor (GM-CSF) through a programmable pump for the treatment of recurrent malignant gliomas. (4) The publication presents original research involving nine patients, with five patients completing the protocol and being monitored for side effects, reactions, and survival.	{ "answer of action 1": "Yes", "answer of action 2": "Yes", "answer of action 3": "Yes" }	Yes									Y	Y	Y	Y	Yes	No	Yes	Yes	Yes	Yes
25758754	245	2015	2015-03-12	10.1007/s11538-015-0074-8	Effects of CCN1 and Macrophage Content on Glioma Virotherapy: A Mathematical Model	Title: Effects of CCN1 and Macrophage Content on Glioma Virotherapy: A Mathematical Model. Abstract: Oncolytic virus (OV) is a genetically engineered virus that can selectively replicate in and kill tumor cells while not harming normal cells. OV therapy has been explored as a treatment for numerous cancers including glioblastoma, an aggressive and devastating brain tumor. Experiments show that extracellular matrix protein CCN1 limits OV therapy of glioma by orchestrating an antiviral response and enhancing the proinflammatory activation and migration of macrophages. Neutralizing CCN1 by antibody has been demonstrated to improve OV spread and tends to increase the time to disease progression. In this paper, we develop a mathematical model to investigate the effects of CCN1 on the treatment of glioma with oncolytic herpes simplex virus. We show that numerical simulations of the model are in agreement with the experimental results and then use the model to explore the anti-tumor effects of combining antibodies with OV therapy. Model simulations suggest that the macrophage content of the tumor is a critical factor to the success of OV therapy and to the reduction in tumor volume gained with the CCN1 antibody.	Exclude in title and abstract screen	No	0					Yes. The publication uses glioblastoma patients as human subjects to explore the effects of CCN1 and macrophage content on glioma virotherapy.	Yes, this publication meets the criteria as it involves patients with glioma.	Not sure. While the abstract mentions the treatment of glioma with oncolytic herpes simplex virus which is a type of oncolytic viral vector therapy, the use of CCN1 antibody and its effects on macrophage content are the primary focus of the study and not the immunotherapy itself. The immunotherapy is mentioned in passing and is not the main focus.	Yes, this publication meets the criteria as it presents an original research study on mathematical modeling of the effects of CCN1 and macrophage content on glioma virotherapy.	1. No, the publication does not meet the first criteria as it does not explicitly mention the use of human subjects in the study. 2. No, the publication does not meet the second criteria as it does not mention the involvement of patients with glioma, glioblastoma, astrocytoma, or oligodendroglioma. 3. No, the publication does not meet the third criteria as it does not mention the use of any of the listed immunotherapies. 4. Yes, the publication meets the fourth criteria as it is a mathematical model. 5. No, the publication does not meet all the criteria. 6. {'answer of action 1': 'No', 'answer of action 2': 'No', 'answer of action 3': 'No', 'answer of action 4': 'Yes', 'answer of action 5': 'No'}	No, it does not meet all the criteria. Although the study involves patients with glioblastoma and discusses oncolytic virus therapy, it does not explicitly mention the use of any of the specified immunotherapies (such as immune checkpoint inhibitors, peptide vaccination, CAR-T cell therapy, etc.). Additionally, it is not clear from the title and abstract whether the study used human subjects as the primary research subjects. Finally, the publication seems to describe a mathematical model rather than original research involving human patients. Therefore, based on the given information, the publication does not meet all the specified criteria.	{ "answer of action 1": "Yes", "answer of action 2": "Yes", "answer of action 3": "Yes" }	Yes									Y	Y	NS	Y	Yes	No	No	Yes	Yes	Yes
23027969	246	2012	2012-10-03	10.1073/pnas.1203659109	Aberrant expression of c-Jun in glioblastoma by internal ribosome entry site (IRES)-mediated translational activation	Title: Aberrant expression of c-Jun in glioblastoma by internal ribosome entry site (IRES)-mediated translational activation. Abstract: Although the protooncogene c-Jun plays a critical role in cell proliferation, cell death, and malignant transformation, DNA microarray screens have identified only a few human cancer types with aberrant expression of c-Jun. Here, we show that c-Jun accumulation is robustly elevated in human glioblastoma and that this increase contributes to the malignant properties of the cells. Most importantly, the increase in c-Jun protein accumulation occurs with no corresponding increase in c-Jun mRNA or the half-life of the c-Jun protein but, rather, in the translatability of the transcript. The c-Jun 5'UTR harbors a potent internal ribosomal entry site (IRES) with a virus-like IRES domain that directs cap-independent translation in glioblastoma cells. Accumulation of c-Jun is not dependent on MAPK activity but can be stimulated by a cytoskeleton-dependent pathway. Our findings provide evidence that human c-Jun is an IRES-containing cellular transcript that contributes to cancer development through translational activation. This previously undescribed mechanism of c-Jun regulation might also be relevant to other types of human cancer and offers unique potential targets for therapy.	Exclude in title and abstract screen	No	0					Yes, this publication meets the criteria as it focuses on the primary research subject on human glioblastoma. The study provides evidence on the translational activation of c-Jun protein contributing to the malignant properties of human glioblastoma cells.	Yes. This publication involves patients with glioblastoma.	Not sure. Although the article mentions glioblastoma and its malignant properties, it does not explicitly mention any of the listed immunotherapies as part of the study.	Yes, the publication meets the criteria as it presents original research on the aberrant expression of c-Jun in glioblastoma and its contribution to the malignant properties of the cells. The study investigates the translatability of the c-Jun transcript through an internal ribosomal entry site (IRES), which provides previously undescribed mechanisms of c-Jun regulation and potential targets for therapy.	1. No 2. Yes 3. No 4. Yes 5. No {'answer of action 1': 'No', 'answer of action 2': 'Yes', 'answer of action 3': 'No', 'answer of action 4': 'Yes', 'answer of action 5': 'No'}	No, the publication does not meet all the criteria. Although the study involves patients with glioblastoma, it does not explicitly mention the use of any immunotherapies for treatment. Additionally, the publication focuses on the aberrant expression of c-Jun in glioblastoma rather than evaluating the efficacy or outcomes of any specific immunotherapy. Therefore, it is not an original research study involving immunotherapies for glioma patients.	{ "answer of action 1": "Yes", "answer of action 2": "Yes", "answer of action 3": "Yes" }	Yes									Y	Y	NS	Y	Yes	No	No	Yes	Yes	Yes
30104955	247	2018	2018-08-15	10.3389/fnmol.2018.00256	Dcf1 Deficiency Attenuates the Role of Activated Microglia During Neuroinflammation	Title: Dcf1 Deficiency Attenuates the Role of Activated Microglia During Neuroinflammation. Abstract: Microglia serve as the principal immune cells and play crucial roles in the central nervous system, responding to neuroinflammation via migration and the execution of phagocytosis. Dendritic cell-derived factor 1 (Dcf1) is known to play an important role in neural stem cell differentiation, glioma apoptosis, dendritic spine formation, and Alzheimer's disease (AD), nevertheless, the involvement of the <i>Dcf1</i> gene in the brain immune response has not yet been reported. In the present paper, the RNA-sequencing and function enrichment analysis suggested that the majority of the down-regulated genes in <i>Dcf1</i><sup>-/-</sup> (<i>Dcf1</i>-KO) mice are immune-related. <i>In vivo</i> experiments showed that <i>Dcf1</i> deletion produced profound effects on microglial function, increased the expression of microglial activation markers, such as ionized calcium binding adaptor molecule 1 (Iba1), Cluster of Differentiation 68 (CD68) and translocator protein (TSPO), as well as certain proinflammatory cytokines (Cxcl1, Ccl7, and IL17D), but decreased the migratory and phagocytic abilities of microglial cells, and reduced the expression levels of some other proinflammatory cytokines (Cox-2, IL-1??, IL-6, TNF-??, and Csf1) in the mouse hippocampus. Furthermore, <i>in vitro</i> experiments revealed that in the absence of lipopolysaccharide (LPS), the majority of microglia were ramified and existed in a resting state, with only approximately 10% of cells exhibiting an amoeboid-like morphology, indicative of an activated state. LPS treatment dramatically increased the ratio of activated to resting cells, and <i>Dcf1</i> downregulation further increased this ratio. These data indicated that <i>Dcf1</i> deletion mediates neuroinflammation and induces dysfunction of activated microglia, preventing migration and the execution of phagocytosis. These findings support further investigation into the biological mechanisms underlying microglia-related neuroinflammatory diseases, and the role of <i>Dcf1</i> in the immune response.	Exclude in title and abstract screen	No	0					Yes. This study uses microglia as the primary research subject in investigating the role of Dcf1 gene in the brain's immune response.	Not sure. The abstract mentions microglia and neuroinflammation, but there is no specific mention of patients or any of the glioma subtypes. It seems to focus on the role of the <i>Dcf1</i> gene in microglial function and immune response. Further information would be needed to determine if it meets our criteria.	No. The title and abstract do not explicitly mention any form of immunotherapy mentioned in the criteria.	Yes, this publication meets the criteria as it reports original research on the involvement of the Dcf1 gene in the brain immune response. The study uses in vivo and in vitro experiments to investigate the effects of Dcf1 deletion on microglial function and cytokine expression in the mouse hippocampus.	1. No. 2. No. 3. No. 4. Yes. 5. No. {'answer of action 1': 'No', 'answer of action 2': 'No', 'answer of action 3': 'No', 'answer of action 4': 'Yes', 'answer of action 5': 'No'}	No, this publication does not meet all the criteria. Although it involves human subjects (as mentioned in the abstract), it does not mention patients with glioma, glioblastoma, astrocytoma, or oligodendroglioma. Additionally, there is no explicit mention of any of the specified immunotherapies. Therefore, it fails to meet criteria (2) and (3).	{ "action 1": "Yes", "action 2": "No", "action 3": "No" }	Yes									Y	NS	N	Y	No	No	No	Yes	No	Yes
37054988	248	2023	2023-04-13	10.1111/imm.13649	Local and systemic effects of IDH mutations on primary glioma patients	Title: Local and systemic effects of IDH mutations on primary glioma patients. Abstract: Adult gliomas are divided into isocitrate dehydrogenase (IDH) wild-type and IDH mutant subtypes according to the new 2021 World Health Organization classification system. However, the local and systemic effects of IDH mutations on primary glioma patients are not well illustrated. Retrospective analysis, immune-cell infiltration analysis, meta-analysis, and immunohistochemistry assay were applied in the present study. The results from our cohort showed that IDH mutant gliomas own a lower proliferating rate compared to that in wild-type gliomas. Patients with mutant IDH exhibited a higher frequency of seizures in both our cohort and the cohort from the meta-analysis. Mutations in IDH result in lower levels of intra-tumour but higher levels of circulating CD4+ and CD8+ T lymphocytes. Levels of neutrophils in both intra-tumour and circulating blood were lower in IDH mutant gliomas. Moreover, IDH mutant glioma patients receiving radiotherapy in combination with chemotherapy exhibited better overall survival with respect to radiotherapy alone. Mutations in IDH alters the local and circulating immune microenvironment, and increases the sensitivity of tumour cell to chemotherapy.	Exclude in title and abstract screen	No	0					Yes. This study involves human subjects (primary glioma patients) and analyzes their medical data and physical characteristics.	Yes. This article studies patients with glioma and describes the effects of IDH mutations on primary glioma patients. The abstract specifically mentions the use of retrospective analysis, immune-cell infiltration analysis, meta-analysis, and immunohistochemistry assay on patients with mutant IDH gliomas as well as the comparison with wild-type gliomas. The article also mentions that patients with IDH mutations exhibit different clinical features, such as a higher frequency of seizures, which suggests that the study has investigated patients with glioma.	Not sure. Although the abstract mentions glioma patients and some aspects of immune-cell infiltration, it does not explicitly state that the study involves treatment of patients with any of the specified immunotherapies.	Yes. This study is original research as it involved retrospective analysis, immune-cell infiltration analysis, meta-analysis, and immunohistochemistry assay to investigate the effects of IDH mutations on primary glioma patients. The study also involves a cohort study and meta-analysis.	1. Yes 2. Yes 3. No 4. Yes 5. No 6. {"answer of action 1": "Yes", "answer of action 2": "Yes", "answer of action 3": "No", "answer of action 4": "Yes", "answer of action 5": "No"}	No. Reasons: 1) The title and abstract do not explicitly mention any immunotherapies. 2) There is no indication that the study involves treatment of patients with glioma, glioblastoma, astrocytoma, or oligodendroglioma. 3) It is not specified whether the study involves human subjects as the primary research subjects. 4) It is not mentioned whether the study is original research or a retrospective analysis, meta-analysis, or immunohistochemistry assay. 5) There is no information on the number of patients included in the study.	{ "answer of action 1": "Yes", "answer of action 2": "Yes", "answer of action 3": "Yes" }	Yes									Y	Y	NS	Y	Yes	No	No	Yes	Yes	Yes
34953167	249	2022	2021-12-25	10.1093/sleep/zsab297	Objective sleep profile in LGI1/CASPR2 autoimmunity	Title: Objective sleep profile in LGI1/CASPR2 autoimmunity. Abstract: Rapid eye movement (REM) sleep behavior disorder (RBD) and other sleep disturbances are frequent in leucine-rich, glioma inactivated protein 1-IgG (LGI1) and contactin-associated protein 2-IgG (CASPR2) autoimmunity, yet polysomnographic analyses of these disorders remain limited. We aimed to characterize clinical presentations and analyze polysomnographic manifestations, especially quantitative REM sleep without atonia (RSWA) in LGI1/CASPR2-IgG seropositive (LGI/CASPR2+) patients. We retrospectively analyzed clinical and polysomnographic features and quantitative RSWA between LGI1+/CASPR2+ patients and age-sex matched controls. Groups were compared with Wilcoxon rank-sum and chi-square tests. Combined submentalis and anterior tibialis (SM + AT) RSWA was the primary outcome. Among 11 (LGI1+, n = 9; CASPR2+, n = 2) patients, Morvan syndrome sleep features were present in seven (63.6%) LGI1+/CASPR2+ patients, with simultaneous insomnia and dream enactment behavior (DEB) in three (27.3%), and the most common presenting sleep disturbances were DEB (n = 5), insomnia (n = 5), and sleep apnea (n = 8; median apnea-hypopnea index = 15/hour). Median Epworth Sleepiness Scale was nine (range 3-24; n = 10), with hypersomnia in four (36.4%). LGI1+/CASPR2+ patients had increased N1 sleep (p = .02), decreased REM sleep (p = .001), and higher levels of SM + AT any RSWA (p < .001). Eight of nine (89%) LGI1+ exceeded RBD RSWA thresholds (DEB, n = 5; isolated RSWA, n = 3). RSWA was greater in AT than SM. All 10 LGI1+/CASPR2+ patients treated with immunotherapy benefitted, and 5/10 had improved sleep disturbances. LGI1/CASPR2-IgG autoimmunity is associated with prominent dream enactment, insomnia, RSWA, sleep apnea, and shallower sleep. Polysomnography provides objective disease markers in LGI1+/CASPR2+ autoimmunity and immunotherapy may benefit associated sleep disturbances.	Exclude in title and abstract screen	No	0					Yes, it meets the criteria since it is a retrospective study that analyzes clinical and polysomnographic features of patients with LGI1/CASPR2 autoimmunity. The study uses human as the primary research subject.	Yes, the publication meets the criteria. It involves patients with LGI1/CASPR2-IgG autoimmunity, which can cause sleep disturbances, and includes the analysis of polysomnographic manifestations of these disorders. While the focus is on autoimmune disease, the patients studied have gliomas.	Not sure. The title and abstract do not explicitly mention any of the immunotherapies listed, but the study does involve treatment with immunotherapy. More information is needed to confirm whether it meets the criteria.	Yes. This publication describes original research using polysomnographic analyses to characterize sleep disturbances in LGI1/CASPR2 autoimmunity, and it includes an analysis of RSWA as a primary outcome. The study has a sample size of 11 LGI1+/CASPR2+ patients and age-sex matched controls. The authors compare clinical and polysomnographic features between the two groups, and they report statistically significant differences in several sleep parameters. They also report improvements in sleep disturbances in 5/10 LGI1+/CASPR2+ patients treated with immunotherapy.	1. Yes 2. Yes 3. No 4. Yes 5. No 6. {'answer of action 1': 'Yes', 'answer of action 2': 'Yes', 'answer of action 3': 'No', 'answer of action 4': 'Yes', 'answer of action 5': 'No'}	Yes, this publication meets all the criteria. 1) The study involves human subjects as the primary research subject. 2) The study involves patients with LGI1/CASPR2 autoimmunity, which is relevant to glioma. 3) The title and abstract mention the involvement of immunotherapy in the treatment of patients with LGI1/CASPR2 autoimmunity. 4) The publication is an original research study, not a review, protocol, or case report with less than five patients.	{ "answer of action 1": "Yes", "answer of action 2": "Yes", "answer of action 3": "Yes" }	Yes									Y	Y	NS	Y	Yes	No	Yes	Yes	Yes	Yes
17951512	250	2008	2007-10-24	10.1215/15228517-2007-035	Sensitive detection of human cytomegalovirus in tumors and peripheral blood of patients diagnosed with glioblastoma	Title: Sensitive detection of human cytomegalovirus in tumors and peripheral blood of patients diagnosed with glioblastoma. Abstract: Human cytomegalovirus (HCMV) has been described to be associated with several human malignancies, though the frequency of detection remains controversial. It is unclear whether HCMV plays an active role in malignant tumor progression or becomes reactivated under pathologic conditions that result in chronic inflammation or immunosuppression. In this study, we report on the investigation of detecting HCMV in the tumors and peripheral blood of patients with newly diagnosed glioblastoma multiforme (GBM). Using immunohistochemistry, in situ hybridization, and polymerase chain reaction amplification of viral DNA, the detection of HCMV was investigated in tumor and blood specimens from patients with GBM as well as in the peripheral blood of normal volunteers and patients undergoing craniotomy for diagnoses other than GBM. We found that a high percentage (>90%) of GBM tumors, not surrounding normal brain, are associated with HCMV nucleic acids and proteins. Furthermore, a significant proportion of patients (80%) with newly diagnosed GBM have detectable HCMV DNA in their peripheral blood, while sero-positive normal donors and other surgical patients did not exhibit detectable virus, suggesting either a systemic reactivation of HCMV within patients with GBM or shedding of viral DNA from infected tumor cells into the periphery. These results confirm the association of HCMV with malignant gliomas and demonstrate that subclinical HCMV viremia (presence of viral DNA in blood without clinical symptoms of infection) is a previously unrecognized disease spectrum in patients with GBM.	Exclude in title and abstract screen	No	0					Yes, this publication meets the criteria because it investigates the presence of cytomegalovirus in the tumors and peripheral blood of human patients with glioblastoma multiforme. It uses human subjects as its primary research subjects.	Yes, this publication meets the criteria as it involves patients with glioblastoma and investigates the association of human cytomegalovirus in the tumors and peripheral blood of these patients.	Not sure. Although the study mentions detection of HCMV in tumors and peripheral blood of patients with newly diagnosed glioblastoma multiforme (GBM), it does not explicitly mention any of the immunotherapies specified in the criteria.	Yes, the publication meets the criteria of original research as it reports on the investigation of detecting HCMV in the tumors and peripheral blood of patients with newly diagnosed GBM using various detection methods. The study provides new insights into the relationship between HCMV and malignant gliomas, and highlights the presence of subclinical HCMV viremia in patients with GBM.	1. No 2. Yes 3. No 4. Yes 5. No 6. {'answer of action 1': 'No', 'answer of action 2': 'Yes', 'answer of action 3': 'No', 'answer of action 4': 'Yes', 'answer of action 5': 'No'}	No, this publication does not meet all the criteria. While it involves human subjects with glioblastoma, it does not explicitly mention any of the specified immunotherapies in the title or abstract. The focus of the study is on the detection of human cytomegalovirus in tumors and peripheral blood, rather than the use of immunotherapies for treatment.	{ "answer of action 1": "Yes", "answer of action 2": "Yes", "answer of action 3": "Yes" }	Yes									Y	Y	NS	Y	Yes	No	No	Yes	Yes	Yes
28786418	251	2017	2017-08-09	10.1038/nrclinonc.2017.126	Immunotherapy: Adaptive resistance to CARs in glioma	Title: Immunotherapy: Adaptive resistance to CARs in glioma. Abstract: N o a b s t r a c t f o u n d	Exclude in title and abstract screen	No	0					Not sure. As there is no abstract available, it is unclear whether the study involved human subjects or not.	Not sure, as there is no abstract provided to determine if it meets our criteria or not.	Not sure. The title mentions CAR T-cell therapy and glioma, but without an abstract, it's unclear if the study involves treatment of patients with immunotherapies.	Not sure. Without an abstract, it's hard to determine whether the publication is original research or not.	Answer of action 1: N/A (No abstract found) Answer of action 2: N/A (No abstract found) Answer of action 3: N/A (No abstract found) Answer of action 4: N/A (No abstract found) Answer of action 5: N/A (No abstract found)	No, it does not meet the criteria. Based on the information provided, the title and abstract do not mention the specific immunotherapies listed, and it does not indicate that human patients with glioma are involved in the study. Additionally, since there is no abstract available, it is not possible to determine if it is an original research article or not.	{"answer of action 1": "No", "answer of action 2": "No", "answer of action 3": "No"}	No									NS	NS	NS	NS	Yes	NA	No	Yes	No	No
26891975	252	2016	2016-02-20	10.2174/1871520616666160219131657	Lenalidomide in an in vitro Dendritic Cell Model for Malignant Gliomas	Title: Lenalidomide in an in vitro Dendritic Cell Model for Malignant Gliomas. Abstract: Malignant gliomas are tumors with a very unfavorable prognosis. They are characterized by rapid proliferation and invasion in the surrounding healthy tissue. Complete resection of the tumor is still the most important therapeutic option. Despite a variety of therapy modifications in the last years, long term survivors are still rare. Dendritic cell vaccination (DCV) might offer a new therapy option for the treatment of malignant gliomas. Hereby, tumorlysate pulsed dendritic cells (TPDC) can prime T cells to generate anti-tumor immune responses. Lenalidomide is an immune-modulatory piperidine-dione that has demonstrated activity especially in the treatment of hematopoietic malignancies. Here, we tested the combination of DCV and lenalidomide in an in vitro model for immunotherapy of malignant gliomas. No changes of T or NK cell subsets were observed when lenalidomide was used. In addition, interferon gamma enzyme linked immunospot (ELISPOT) showed no effects after priming of autologous peripheral blood mononuclear cells (PBMC) with TPDC and challenge with tumor cells. Although analyses of supernatants did not show higher amounts of interferon gamma and tumor necrosis factor alpha in the presence of lenalidomide, enhanced immune reaction by lenalidomide was detectable by granzyme B ELISPOT. Significantly higher numbers of spots were detected after challenge of TPDCprimed PBMC with tumor cells in the case that lenalidomide was present in the culture medium during priming. Our data suggest that the combination of DCV with lenalidomide might improve immunotherapy for malignant gliomas.	Exclude in title and abstract screen	No	0					Not sure. While the publication mentions the use of autologous peripheral blood mononuclear cells (PBMC), it does not explicitly state that the primary research subjects are human. Further information is needed.	Yes, this publication meets our criteria as it involves a study on immunotherapy of malignant gliomas using an in vitro model with the combination of dendritic cell vaccination and lenalidomide.	Yes. This publication explicitly mentions testing the combination of DCV and lenalidomide in an in vitro model for immunotherapy of malignant gliomas, which involves Dendritic cell Vaccination.	Yes. This publication is original research and does not fall under the categories of reviews, protocols, or case reports with less than five patients.	1. No 2. Yes 3. Yes 4. Yes 5. No 6. {'answer of action 1': 'No', 'answer of action 2': 'Yes', 'answer of action 3': 'Yes', 'answer of action 4': 'Yes', 'answer of action 5': 'No'}	No. This publication does not meet the criteria. Although it involves patients with malignant gliomas and mentions dendritic cell vaccination as a potential therapy option, it does not explicitly mention any of the specified immunotherapies in the title or abstract. Additionally, it appears to be an in vitro study rather than a study involving human subjects.	{ "answer of action 1": "Yes", "answer of action 2": "Yes", "answer of action 3": "Yes" }	Yes									NS	Y	Y	Y	Yes	No	No	Yes	Yes	Yes
33115946	253	2020	2020-10-29	10.1136/jitc-2020-001356	Genetically engineered macrophages persist in solid tumors and locally deliver therapeutic proteins to activate immune responses	Title: Genetically engineered macrophages persist in solid tumors and locally deliver therapeutic proteins to activate immune responses. Abstract: Though currently approved immunotherapies, including chimeric antigen receptor T cells and checkpoint blockade antibodies, have been successfully used to treat hematological and some solid tumor cancers, many solid tumors remain resistant to these modes of treatment. In solid tumors, the development of effective antitumor immune responses is hampered by restricted immune cell infiltration and an immunosuppressive tumor microenvironment (TME). An immunotherapy that infiltrates and persists in the solid TME, while providing local, stable levels of therapeutic to activate or reinvigorate antitumor immunity could overcome these challenges faced by current immunotherapies. Using lentivirus-driven engineering, we programmed human and murine macrophages to express therapeutic payloads, including Interleukin (IL)-12. In vitro coculture studies were used to evaluate the effect of genetically engineered macrophages (GEMs) secreting IL-12 on T cells and on the GEMs themselves. The effects of IL-12 GEMs on gene expression profiles within the TME and tumor burden were evaluated in syngeneic mouse models of glioblastoma and melanoma and in human tumor slices isolated from patients with advanced gastrointestinal malignancies. Here, we present a cellular immunotherapy platform using lentivirus-driven genetic engineering of human and mouse macrophages to constitutively express proteins, including secreted cytokines and full-length checkpoint antibodies, as well as cytoplasmic and surface proteins that overcomes these barriers. GEMs traffic to, persist in, and express lentiviral payloads in xenograft mouse models of glioblastoma, and express a non-signaling truncated CD19 surface protein for elimination. IL-12-secreting GEMs activated T cells and induced interferon-gamma (IFN??) in vitro and slowed tumor growth resulting in extended survival in vivo. In a syngeneic glioblastoma model, IFN?? signaling cascades were also observed in mice treated with mouse bone-marrow-derived GEMs secreting murine IL-12. These findings were reproduced in ex vivo tumor slices comprised of intact MEs. In this setting, IL-12 GEMs induced tumor cell death, chemokines and IFN??-stimulated genes and proteins. Our data demonstrate that GEMs can precisely deliver titratable doses of therapeutic proteins to the TME to improve safety, tissue penetrance, targeted delivery and pharmacokinetics.	Exclude in title and abstract screen	No	0					Yes, the publication meets the criteria because it involves human research subjects in the form of using lentivirus-driven engineering to program human macrophages to express therapeutic payloads and evaluating the effect on tumor burden in human tumor slices isolated from patients with advanced gastrointestinal malignancies.	Yes, this publication meets our criteria because it involves the use of genetically engineered macrophages in syngeneic mouse models of glioblastoma and ex vivo tumor slices isolated from patients with advanced gastrointestinal malignancies. The study also evaluates the effects of IL-12-secreting GEMs on T cells and tumor growth.	Yes. This publication explicitly mentions the use of genetically engineered macrophages to deliver IL-12 as a therapeutic payload to activate or reinvigorate antitumor immunity in syngeneic mouse models of glioblastoma and melanoma, as well as in human tumor slices isolated from patients with advanced gastrointestinal malignancies. Therefore, it meets our criteria.	Yes. This study is original research and doesn't fall under the category of a review, protocol or case report with less than five patients. The study presents the use of a new technique, which uses genetically engineered macrophages to deliver therapeutic proteins to activate immune responses and improve immunotherapy outcomes. The work was carried out using in vitro studies, mouse models, and human tissue slices obtained from patients with gastrointestinal malignancies.	1. No 2. Yes 3. Yes 4. Yes 5. No {'answer of action 1': 'No', 'answer of action 2': 'Yes', 'answer of action 3': 'Yes', 'answer of action 4': 'Yes', 'answer of action 5': 'No'}	Yes. This publication meets all the criteria. 1) It involves human subjects as it mentions "human tumor slices isolated from patients with advanced gastrointestinal malignancies." 2) It involves patients with glioblastoma as stated in the abstract. 3) The abstract explicitly mentions the involvement of immunotherapies such as checkpoint blockade antibodies, chimeric antigen receptor T cells, and lentivirus-driven genetic engineering of macrophages to express therapeutic payloads. 4) It is an original research study as it presents data from in vitro studies, in vivo studies using mouse models of glioblastoma and melanoma, as well as ex vivo tumor slices. It is not a review, protocol, or case report.	NA	Yes.									Y	Y	Y	Y	Yes	No	Yes	Yes	NA	Yes
16687508	254	2006	2006-05-12	10.1523/JNEUROSCI.0482-06.2006	Reduction in mitochondrial superoxide dismutase modulates Alzheimer's disease-like pathology and accelerates the onset of behavioral changes in human amyloid precursor protein transgenic mice	Title: Reduction in mitochondrial superoxide dismutase modulates Alzheimer's disease-like pathology and accelerates the onset of behavioral changes in human amyloid precursor protein transgenic mice. Abstract: Alzheimer's disease (AD) is associated with accumulations of amyloid-beta (Abeta) peptides, oxidative damage, mitochondrial dysfunction, neurodegeneration, and dementia. The mitochondrial antioxidant manganese superoxide dismutase-2 (Sod2) might protect against these alterations. To test this hypothesis, we inactivated one Sod2 allele (Sod2(+/-)) in human amyloid precursor protein (hAPP) transgenic mice, reducing Sod2 activity to approximately 50% of that in Sod2 wild-type (Sod2(+/+)) mice. A reduction in Sod2 activity did not obviously impair mice without hAPP/Abeta expression. In hAPP mice, however, it accelerated the onset of behavioral alterations and of deficits in prepulse inhibition of acoustic startle, a measure of sensorimotor gating. In these mice, it also worsened hAPP/Abeta-dependent depletion of microtubule-associated protein 2, a marker of neuronal dendrites. Sod2 reduction decreased amyloid plaques in the brain parenchyma but promoted the development of cerebrovascular amyloidosis, gliosis, and plaque-independent neuritic dystrophy. Sod2 reduction also increased the DNA binding activity of the transcription factor nuclear factor kappaB. These results suggest that Sod2 protects the aging brain against hAPP/Abeta-induced impairments. Whereas reductions in Sod2 would be expected to trigger or exacerbate neuronal and vascular pathology in AD, increasing Sod2 activity might be of therapeutic benefit.	Exclude in title and abstract screen	No	0					Not sure. Although the abstract mentions the use of human amyloid precursor protein transgenic mice, it is not explicitly stated whether the study uses human subjects as the primary research subjects.	No. This publication does not involve patients with glioma, glioblastoma, astrocytoma or oligodendroglioma. The study focuses on Alzheimer's disease-like pathology in transgenic mice.	No. The title and abstract do not mention any of the immunotherapies listed in our criteria. The study focuses on the mitochondrial antioxidant manganese superoxide dismutase-2 (Sod2) and its role in Alzheimer's disease.	Yes, this publication meets the criteria as it presents original research.	1. No 2. No 3. No 4. Yes 5. No 6. {"answer of action 1": "No", "answer of action 2": "No", "answer of action 3": "No", "answer of action 4": "Yes", "answer of action 5": "No"}	No, this publication does not meet the criteria. Firstly, it is a study conducted in mice (human subjects were not used). Secondly, it does not involve patients with glioma, glioblastoma, astrocytoma, or oligodendroglioma. Thirdly, there is no mention of any of the specified immunotherapies in the title or abstract. Finally, the publication does not explicitly state that it is an original research study.	{ "answer of action 1": "Yes", "answer of action 2": "No", "answer of action 3": "No" }	No									NS	N	N	Y	No	No	No	No	No	No
12833135	255	2003	2003-07-02	10.1038/sj.cgt.7700598	Effective induction of antiglioma cytotoxic T cells by coadministration of interferon-beta gene vector and dendritic cells	Title: Effective induction of antiglioma cytotoxic T cells by coadministration of interferon-beta gene vector and dendritic cells. Abstract: As type I interferons (IFNs) enhance the stimulatory activity of dendritic cells (DCs), we hypothesized that transfection of glioma cells with the IFN-beta gene in the presence of DCs would provide particularly effective antitumor activity by both facilitating apoptosis of glioma cells and presenting the resulting glioma antigens to T cell by DCs, thereby inducing specific T-cell responses against glioma cells. A mouse glioma cell line 203G was first transfected with cDNA encoding IFN-beta using cationic liposomes, then cocultured with syngeneic bone marrow-derived DCs and na??ve splenic T cells. The 203G cells were almost completely killed following 96-hour coculture with DCs and T cells, and strong tumor-specific cytotoxic T-lymphocyte (CTL) activity accompanied by high level interleukin (IL)-12 and IFN-gamma production was observed in culture. In addition, omission of either IFN-beta gene delivery, DCs or T cells from the coculture completely abrogated the induction of the CTL activity, suggesting that the combination of these components was required to elicit an optimal effect. On the basis of these in vitro data, syngeneic animals bearing subcutaneous 203G tumors received intratumoral injections of IFN-beta gene and DCs. Suppression of the tumor growth by this combinational therapy was superior to treatment with DC or IFN-beta gene solely. This combination may constitute a new therapeutic strategy to induce potent antiglioma immune responses.	Exclude in title and abstract screen	No	0					Yes, the publication uses mouse as research subject and not human.	Yes. This publication involves a study on glioma cells and the use of dendritic cells to induce T-cell responses against glioma cells. It meets the criteria as it involves glioma cells.	Yes. The title and abstract mention the treatment with both dendritic cells and IFN-beta gene vector for induction of anti-tumor T-cell responses, meeting the criteria for dendritic cell vaccination and gene therapy.	Yes, this publication meets our criteria as it presents original research with both in vitro and in vivo experimentation. The study involves the use of dendritic cells and interferon-beta gene vector to induce T-cell responses against glioma cells and presents a potential therapeutic strategy.	Action 1: Yes Action 2: Yes Action 3: No Action 4: Yes Action 5: No {"answer of action 1": "Yes", "answer of action 2": "Yes", "answer of action 3": "No", "answer of action 4": "Yes", "answer of action 5": "No"}	Yes, this publication meets all the criteria. 1) It involves human subjects: The publication does not mention human subjects. Therefore, it does not meet this criterion. 2) It involves patients with glioma, glioblastoma, astrocytoma, and oligodendroglioma: The publication does not specify the patient population. Therefore, it does not meet this criterion. 3) It explicitly mentions the involvement of immunotherapies: The publication does not mention any of the specified immunotherapies. Therefore, it does not meet this criterion. 4) It is original research: The publication does not specify if it is original research or a review. Therefore, it does not meet this criterion.	{ "answer of action 1": "Yes", "answer of action 2": "Yes", "answer of action 3": "Yes" }	Yes									Y	Y	Y	Y	Yes	No	Yes	Yes	Yes	Yes
31710183	256	2020	2019-11-12	10.1111/cns.13254	High expression of COPB2 predicts adverse outcomes: A potential therapeutic target for glioma	Title: High expression of COPB2 predicts adverse outcomes: A potential therapeutic target for glioma. Abstract: To evaluate the clinical significance of coatomer protein complex subunit beta 2 (COPB2) in patients with glioma using a bioinformatics analysis. Oncomine, GEO, and The Cancer Genome Atlas databases were used to examine the COPB2 transcript levels in glioma tissues. Gene expression profiles with clinical information from low-grade glioma and glioblastoma (GBM) projects were analyzed for associations between COPB2 expression and clinicopathologic characteristics. Kaplan-Meier survival and Cox regression analyses were used for survival analysis. Gene set enrichment analysis (GSEA) was conducted to screen the pathways involved in COPB2 expression. Gene set variation analysis (GSVA) and correlograms were performed to verify the correlations between COPB2 and inflammatory responses. Canonical correlation analyses examined whether COPB2-high patients have more infiltrating inflammatory and immune cells. COPB2 was highly expressed in gliomas and high COPB2 expression correlated with shorter overall survival time and several poor clinical prognostic variables. GSEA indicated that some immune-related pathways and other signaling pathways in cancer were associated with the COPB2-high phenotype. The GSVA and canonical correlation analysis demonstrated that COPB2 expression was closely linked to inflammatory and immune responses, and higher immune cell infiltration. COPB2 may be a potential prognostic biomarker and an immunotherapeutic target for glioma.	Exclude in title and abstract screen	No	0					Yes, the publication meets the criteria as it discusses glioma in human patients and utilizes clinical and molecular data from human samples to investigate the potential prognostic value of COPB2 in the disease.	Yes, this publication meets our criteria as it involves patients with glioma and specifically mentions glioblastoma in the abstract.	Yes, the publication meets the criteria as it explicitly mentioned studying the clinical significance of a protein (COPB2) as a potential immunotherapeutic target for glioma. The study also examined the correlations between COPB2 and inflammatory and immune responses, indicating a focus on immunotherapy.	Yes, this publication meets the criteria. This is original research that analyzes the significance of a particular biomarker (COPB2) in patients with glioma. The publication uses databases to analyze gene expression profiles, conduct survival analysis, and examine the correlation between COPB2 and inflammatory responses. Therefore, it is not a review, protocol or a case report with less than five patients.	1. Yes 2. Yes 3. No 4. Yes 5. No 6. {"answer of action 1": "Yes", "answer of action 2": "Yes", "answer of action 3": "No", "answer of action 4": "Yes", "answer of action 5": "No"}	Yes. This publication meets all the criteria. 1) It involves human subjects as it evaluates the clinical significance of COPB2 in patients with glioma. 2) It involves patients with glioma. 3) The title and abstract explicitly mention that the study involves potential immunotherapeutic targets for glioma. 4) It is an original research study analyzing gene expression profiles and conducting survival analysis.	{ "answer of action 1": "Yes", "answer of action 2": "Yes", "answer of action 3": "Yes" }	Yes									Y	Y	Y	Y	Yes	No	Yes	Yes	Yes	Yes
34512630	257	2021	2021-09-13	10.3389/fimmu.2021.709986	Dissecting Tumor Antigens and Immune Subtypes of Glioma to Develop mRNA Vaccine	Title: Dissecting Tumor Antigens and Immune Subtypes of Glioma to Develop mRNA Vaccine. Abstract: Nowadays, researchers are leveraging the mRNA-based vaccine technology used to develop personalized immunotherapy for cancer. However, its application against glioma is still in its infancy. In this study, the applicable candidates were excavated for mRNA vaccine treatment in the perspective of immune regulation, and suitable glioma recipients with corresponding immune subtypes were further investigated. The RNA-seq data and clinical information of 702 and 325 patients were recruited from TCGA and CGGA, separately. The genetic alteration profile was visualized and compared by cBioPortal. Then, we explored prognostic outcomes and immune correlations of the selected antigens to validate their clinical relevance. The prognostic index was measured <i>via</i> GEPIA2, and infiltration of antigen-presenting cells (APCs) was calculated and visualized by TIMER. Based on immune-related gene expression, immune subtypes of glioma were identified using consensus clustering analysis. Moreover, the immune landscape was visualized by graph learning-based dimensionality reduction??analysis. Four glioma antigens, namely ANXA5, FKBP10, MSN, and PYGL, associated with superior prognoses and infiltration of APCs were selected. Three immune subtypes IS1-IS3 were identified, which fundamentally differed in molecular, cellular, and clinical signatures. Patients in subtypes IS2 and IS3 carried immunologically cold phenotypes, whereas those in IS1 carried immunologically hot phenotype. Particularly, patients in subtypes IS3 and IS2 demonstrated better outcomes than that in IS1. Expression profiles of immune checkpoints and immunogenic cell death (ICD) modulators showed a difference among IS1-IS3 tumors. Ultimately, the immune landscape of glioma elucidated considerable heterogeneity not only between individual patients but also within the same immune subtype. ANXA5, FKBP10, MSN, and PYGL are identified as potential antigens for anti-glioma mRNA vaccine production, specifically for patients in immune subtypes 2 and 3. In summary, this study may shed new light on the promising approaches of immunotherapy, such as devising mRNA vaccination tailored to applicable glioma??recipients.	Exclude in title and abstract screen	No	0					Yes, the publication meets the criteria as it discusses the identification of potential antigens for anti-glioma mRNA vaccine production in human patients.	Yes, this study involves patients with glioma and explores suitable glioma recipients for mRNA vaccine treatment. The study also identifies potential antigens for anti-glioma mRNA vaccine production.	Yes. This study mentions the development of personalized immunotherapy for glioma through mRNA vaccine technology targeting glioma antigens. The abstract explicitly mentions the use of mRNA vaccination as an immunotherapy. Therefore, it meets our criteria.	Yes, this study meets the criteria as it is original research based on the RNA-seq data collected from TCGA and CGGA databases. The study investigates potential antigens for mRNA vaccine production to treat glioma. The authors identified four glioma antigens that showed superior prognoses and were associated with the infiltration of antigen-presenting cells (APCs), and they also identified three immune subtypes of glioma. Therefore, this study fulfills the criteria for original research, and it provides an insight into potential antigens for mRNA vaccine production.	1. No (Does not explicitly state human subjects) 2. Yes (Involves patients with glioma) 3. Yes (Explicitly states the study involves mRNA vaccine treatment as a form of immunotherapy) 4. Yes (Original research) 5. No (Does not meet the first criterion) 6. {'answer of action 1': 'No', 'answer of action 2': 'Yes', 'answer of action 3': 'Yes', 'answer of action 4': 'Yes', 'answer of action 5': 'No'}	No. This publication does not meet all the specified criteria. While it explores the use of mRNA vaccines for glioma treatment, it does not explicitly mention the use of any of the specified immunotherapies (immune checkpoint inhibitors, peptide vaccination, dendritic cell vaccination, adoptive transfer of effector lymphocytes, chimeric antigen receptor T-cell therapy, or oncolytic viral vectors therapy). Additionally, it is not clear if the study involves patients with glioma, as the abstract only mentions that RNA-seq data and clinical information of patients were recruited from TCGA and CGGA databases.	{ "answer of action 1": "Yes", "answer of action 2": "Yes", "answer of action 3": "Yes" }	Yes									Y	Y	Y	Y	Yes	No	No	Yes	Yes	Yes
34235085	258	2021	2021-07-08	10.3389/fonc.2021.694941	First-in-Human Trial of EphA2-Redirected CAR T-Cells in Patients With Recurrent Glioblastoma: A Preliminary Report of Three Cases at the Starting Dose	Title: First-in-Human Trial of EphA2-Redirected CAR T-Cells in Patients With Recurrent Glioblastoma: A Preliminary Report of Three Cases at the Starting Dose. Abstract: Glioblastoma is the most common primary brain malignancy with limited treatment options. EphA2 is a tumor-associated-antigen overexpressed in glioblastoma. Pre-clinical studies have demonstrated the promise of EphA2-redirected CAR T-cells against glioblastoma. We conduct the first-in-human trial of EphA2-redirected CAR T-cells in patients with EphA2-positive recurrent glioblastoma and report the results of three patients enrolled as the first cohort receiving the starting dosage (1??10<sup>6</sup> cells/kg). A single infusion of EphA2-redirected CAR T-cells was administrated intravenously, with the lymphodepletion regimen consisting of fludarabine and Cyclophosphamide. In two patients, there was grade 2 cytokine release syndrome accompanied by pulmonary edema, which resolved completely with dexamethasone medication. Except that, there was no other organ toxicity including neurotoxicity. In both the peripheral blood and cerebral-spinal-fluid, we observed the expansion of CAR T-cells which persisted for more than four weeks. In one patient, there was a transit diminishment of the tumor. Among these three patients, one patient reported SD and two patients reported PD, with overall survival ranging from 86 to 181 days. At the tested dose level (1??10<sup>6</sup> cells/kg), intravenously infusion of EphA2-rediretected CAR T-cells were preliminary tolerable with transient clinical efficacy. Future study with adjusted dose and infusion frequency of CAR T-cells is warranted. NCT03423992.	Exclude in title and abstract screen	No	0					Yes. The publication used human as primary research subject by conducting the first-in-human trial of EphA2-redirected CAR T-cells in patients with recurrent glioblastoma. The abstract also specifies the details and results of the trial.	Yes. This publication meets our criteria as it is a study involving patients with recurrent glioblastoma.	Yes, the publication meets the criteria as it explicitly mentions the use of EphA2-redirected CAR T-cells in the treatment of patients with recurrent glioblastoma.	Yes, this publication meets the criteria as it is original research involving a clinical trial with more than five patients.	Answer of Action 1: Yes Answer of Action 2: Yes Answer of Action 3: Yes Answer of Action 4: Yes Answer of Action 5: Yes JSON Object: { "answer of action 1": "Yes", "answer of action 2": "Yes", "answer of action 3": "Yes", "answer of action 4": "Yes", "answer of action 5": "Yes" }	Yes, this publication meets all the criteria. (1) It involves human patients with recurrent glioblastoma as the primary research subjects. (2) The study focuses on patients with glioblastoma. (3) The title and abstract explicitly mention the use of EphA2-redirected CAR T-cells as an immunotherapy for glioblastoma. (4) It is an original research study involving three patients, which meets the criterion of not being a case report with less than five patients.	{ "answer of action 1": "Yes", "answer of action 2": "Yes", "answer of action 3": "Yes" }	Yes									Y	Y	Y	Y	Yes	Yes	Yes	Yes	Yes	Yes
18754880	259	2008	2008-08-30	10.1111/j.1349-7006.2008.00866.x	Erythropoietin-producing hepatocyte B6 variant-derived peptides with the ability to induce glioma-reactive cytotoxic T lymphocytes in human leukocyte antigen-A2+ glioma patients	Title: Erythropoietin-producing hepatocyte B6 variant-derived peptides with the ability to induce glioma-reactive cytotoxic T lymphocytes in human leukocyte antigen-A2+ glioma patients. Abstract: We recently cloned a variant form of erythropoietin-producing hepatocyte (Eph)B6, a member of the Eph receptor tyrosine kinase family. In the present study, we examined the expression of the EphB6 variant (EphB6v) in a panel of brain tumor cell lines and glioblastoma tissues and we found that EphB6v was preferentially expressed in malignant brain tumors, such as glioblastomas and anaplastic astrocytomas. The EphB6v has a unique 54 amino acid sequence at the C-terminal that is not found in normal EphB6. Therefore, we attempted to identify antigenic peptides unique to EphB6v for immunotherapy. The two EphB6v-derived peptides exhibited the ability to bind to human leukocyte antigen (HLA)-A0201 molecules, and each of them was able to induce cytotoxic T lymphocytes in vitro in the peripheral blood mononuclear cells of HLA-A2(+) glioma patients. The cytotoxicity was mediated by peptide-specific CD8(+) T cells in an HLA-A2-restricted manner. The expression of EphB6v was also observed in different types of cancer (e.g. lung, colon, stomach, liver and pancreatic) cells. Taken together, the two peptides derived from EphB6v might be appropriate targets for peptide-based specific immunotherapy for HLA-A2(+) patients with various cancers.	Exclude in title and abstract screen	No	0					Yes, this publication meets the criteria as it mentions the use of human leukocyte antigen (HLA)-A2(+) glioma patients as the primary research subjects. The authors also discuss the use of cytotoxic T lymphocytes in vitro in the peripheral blood mononuclear cells of these patients.	Not sure. While the study did involve patients with glioblastomas and anaplastic astrocytomas, the focus of the research was on identifying antigenic peptides for immunotherapy that are also found in other types of cancer cells. Therefore, it's unclear how applicable this study is to our criteria.	Not sure. The abstract mentions peptide vaccination and cytotoxic T lymphocytes induction, which are types of immunotherapy. However, the study does not explicitly mention treatment of patients with any of the specified immunotherapies.	Yes. This publication presents original research that examines the expression of EphB6v in brain tumor cell lines and glioblastoma tissues, identifies antigenic peptides unique to EphB6v, and investigates their ability to induce cytotoxic T lymphocytes in vitro in the peripheral blood mononuclear cells of HLA-A2(+) glioma patients.	Action 1: Yes, the publication involves the use of humans as primary research subjects. Action 2: Yes, the publication involves patients with glioblastoma. Action 3: Yes, the publication explicitly mentions the study involves the use of peptide vaccination for immunotherapy. Action 4: Yes, the publication is original research. Action 5: Yes, the publication meets all the criteria. Output: {"answer of action 1": "Yes", "answer of action 2": "Yes", "answer of action 3": "Yes", "answer of action 4": "Yes", "answer of action 5": "Yes"}	Yes. This publication meets all the criteria. 1) It involves human subjects (HLA-A2(+) glioma patients) as primary research subjects. 2) It involves patients with glioma and astrocytoma. 3) The title and abstract explicitly mention the use of peptide vaccination for immunotherapy. 4) It appears to be original research rather than a review, protocol, or case report with less than five patients.	{ "answer of action 1": "Yes", "answer of action 2": "Yes", "answer of action 3": "Yes" }	Yes									Y	NS	NS	Y	Yes	Yes	Yes	Yes	Yes	Yes
27428233	260	2016	2016-07-19	10.1097/MD.0000000000004244	Clinical analysis of leucine-rich glioma inactivated-1 protein antibody associated with limbic encephalitis onset with seizures	Title: Clinical analysis of leucine-rich glioma inactivated-1 protein antibody associated with limbic encephalitis onset with seizures. Abstract: We summarized the clinical characteristics of patients presenting with seizures and limbic encephalitis (LE) associated with leucine-rich glioma inactivated-1 protein antibody (LGI1) in order help recognize and treat this condition at its onset.We analyzed clinical, video electroencephalogram (VEEG), magnetic resonance imaging (MRI), and laboratory data of 10 patients who presented with LGI1-LE and followed up their outcomes from 2 to 16 (9.4?€????€?4.2) months.All patients presented with seizures onset, including faciobrachial dystonic seizure (FBDS), partial seizure (PS), and generalized tonic-clonic seizure (GTCS). Four patients (Cases 3, 5, 7, and 8) had mild cognitive deficits. Interictal VEEG showed normal patterns, focal slowing, or sharp waves in the temporal or frontotemporal lobes. Ictal VEEG of Cases 4, 5, and 7 showed diffuse voltage depression preceding FBDS, a left frontal/temporal origin, and a bilateral temporal origin, respectively. Ictal foci could not be localized in other cases. MRI scan revealed T2/fluid-attenuated inversion recovery (FLAIR) hyperintensity and evidence of edema in the right medial temporal lobe in Case 3, left hippocampal atrophy in Case 5, hyperintensities in the bilateral medial temporal lobes in Case 7, and hyperintensities in the basal ganglia and frontal cortex in Case 10. All 10 serum samples were positive for LGI1 antibody, but it was only detected in the cerebrospinal fluid (CSF) of 7 patients. Five patients (Cases 2, 4, 6, 7, and 8) presented with hyponatremia. One patient (Case 2) was diagnosed with small cell lung cancer. While responses to antiepileptic drugs (AEDs) were poor, most patients (except Case 2) responded favorably to immunotherapy.LGI1-LE may initially manifest with various types of seizures, particularly FBDS and complex partial seizures (CPS) of mesial temporal origin, and slowly progressive cognitive involvement. Clinical follow-up, VEEG monitoring, and MRI scan are helpful in early diagnosis. Immunotherapy is effective for the treatment of both seizure and LE associated with LGI1 antibody. Although mostly nonparaneoplastic, tumor screening is recommended in some cases.	Exclude in title and abstract screen	No	0					Yes, it meets the criteria as it involves human subjects (patients) as the focus of the study and information was gathered from clinical assessments.	Not sure. Although the publication mentions patients with seizures and limbic encephalitis associated with leucine-rich glioma inactivated-1 protein antibody (LGI1), it is not clear whether these patients also have glioma, glioblastoma, astrocytoma, or oligodendroglioma.	Not sure. The title and abstract mention a study on patients with seizures and limbic encephalitis associated with LGI1 protein antibody, but there is no explicit mention of any of the specified immunotherapies and their treatment.	Yes, this publication meets our criteria. It is original research analyzing the clinical characteristics and outcomes of 10 patients with leucine-rich glioma inactivated-1 protein antibody associated with limbic encephalitis onset with seizures. The study includes analyses of clinical, video electroencephalogram, magnetic resonance imaging, and laboratory data. The authors suggest that immunotherapy is effective for the treatment of both seizure and limbic encephalitis associated with LGI1 antibody. They also recommend tumor screening in some cases.	1. Yes 2. Yes 3. No 4. Yes 5. No JSON output: { "answer of action 1": "Yes", "answer of action 2": "Yes", "answer of action 3": "No", "answer of action 4": "Yes", "answer of action 5": "No" }	No. Although the publication involves patients with glioma-related conditions such as limbic encephalitis and seizures, it does not explicitly mention the use of any immunotherapies for treatment.	{"answer of action 1": "Yes", "answer of action 2": "Yes", "answer of action 3": "Yes"}	Yes									Y	NS	NS	Y	Yes	No	No	Yes	Yes	Yes
35643150	261	2022	2022-06-01	10.1016/j.antiviral.2022.105347	Hemin protects against Zika virus infection by disrupting virus-endosome fusion	Title: Hemin protects against Zika virus infection by disrupting virus-endosome fusion. Abstract: Zika virus (ZIKV) is a flavivirus that causes severe neuropathology in newborns and adults. There is no ZIKV-specific treatment or preventative. Therefore, it is urgent to develop safe and effective anti-ZIKV agents. Hemin, an iron-binding porphyrin, has been authorized by FDA to treat acute porphyria since the 1970s. Here, we aim to evaluate the anti-ZIKV effect of hemin in SNB-19??cells (a human glioma cell line) and explore the underlying mechanism based on the virus life cycle and functions of the host cell. Our study found that hemin has a strong activity to protect SNB-19??cells from ZIKV infection presented by decreased expression of viral proteins and virus yield. Meanwhile, ZIKV infection caused STAT1/IRF1 signaling activation and induced inflammatory responses in SNB-19??cells, which was relieved by hemin treatment. HO-1 has been reported to be potently induced by hemin and play a broad-spectrum antiviral effect. Intriguingly, hemin could still exert anti-ZIKV activity upon HO-1 siRNA treatment. Then, we conducted a time-of-addition assay, the result indicated hemin works mainly by interfering with the virus entry process. Further experiments excluded the effects of hemin on AXL-dependent viral adsorption and clathrin-mediated endocytosis processes. Subsequently, by fluorescence spectroscopy studies, intracellular fusion assay and syncytia formation assay, we revealed that hemin acts on the process of virus-endosome fusion. This study elaborated that hemin could play anti-ZIKV activity by disrupting the virus-endosome fusion process and shed new light on developing novel agents against ZIKV infection.	Exclude in title and abstract screen	No	0					Not sure. While the study mentions the use of a human cell line (SNB-19), it is not explicitly stated whether the study used human subjects to make conclusions about ZIKV infection in humans.	Yes. This publication meets the criteria as it involves glioma cells and explores the anti-Zika virus effect of hemin.	Not sure. The title and abstract do not explicitly mention the use of any of the listed immunotherapies. The study focuses on the antiviral effect of hemin on Zika virus infection.	Yes, this publication meets the criteria as it presents the results of original research on anti-ZIKV effect of hemin in human glioma cells and explores the mechanism of action. It presents evidence of decreased expression of viral proteins and virus yield, as well as relief from inflammatory responses and activation of HO-1 pathway upon hemin treatment. The study also conducted a time-of-addition assay and fluorescence spectroscopy studies to reveal the mechanism of action of hemin in disrupting virus-endosome fusion.	1. No 2. Yes 3. No 4. Yes 5. No 6. {"answer of action 1": "No", "answer of action 2": "Yes", "answer of action 3": "No", "answer of action 4": "Yes", "answer of action 5": "No"}	Yes, it meets all the criteria. (1) The study involves human glioma cell line SNB-19 cells as research subjects. (2) The study involves patients with glioma indirectly, as it evaluates the anti-ZIKV effect of hemin in SNB-19 cells. (3) The title and abstract explicitly mention the involvement of treatment using hemin as an anti-ZIKV agent. (4) The study is original research.	{ "answer of action 1": "Yes", "answer of action 2": "No", "answer of action 3": "No" }	Yes									NS	Y	NS	Y	Yes	No	Yes	Yes	No	Yes
12439751	262	2002	2002-11-20	10.1038/sj.onc.1205894	Adenovirus-mediated expression of antisense MMP-9 in glioma cells inhibits tumor growth and invasion	Title: Adenovirus-mediated expression of antisense MMP-9 in glioma cells inhibits tumor growth and invasion. Abstract: Matrix metalloproteinase 9 (MMP-9) is known to play a major role in cell migration and invasion in both physiological and pathological processes. Our previous work has shown that increased MMP-9 levels are associated with human glioma tumor progression. In this study, we evaluated the ability of an adenovirus containing a 528 bp cDNA sequence in antisense orientation to the 5' end of the human MMP-9 gene (Ad-MMP-9AS) to inhibit the invasiveness and migratory capacity of the human glioblastoma cell line SBN19 in in vitro and in vivo models. Infection of glioma cells with Ad-MMP-9AS reduced MMP-9 enzyme activity by approximately 90% compared with mock- or Ad-CMV-infected cells. Migration and invasion of glioblastoma cells infected with Ad-MMP-9AS were significantly inhibited relative to Ad-CMV-infected controls in spheroid and Matrigel assays. Intracranial injections of SNB19 cells infected with Ad-MMP-9AS did not produce tumors in nude mice. However, injecting the Ad-MMP-9AS construct into subcutaneous U87MG tumors in nude mice caused regression of tumor growth. These results support the theory that adenoviral-mediated delivery of the MMP-9 gene in the antisense orientation has therapeutic potential for treating gliomas.	Exclude in title and abstract screen	No	0					Yes, this publication meets our criteria as it reports a study that uses human glioma cells as a primary research subject. The study evaluates the effect of adenovirus-mediated expression of antisense MMP-9 on tumor growth and invasion of human glioblastoma cell line SBN19 in in vitro and in vivo models.	Yes. This publication meets our criteria as it involves studying glioblastoma cells in in vitro and in vivo models. The study aims to evaluate the ability of an adenovirus containing a cDNA sequence to inhibit the invasiveness of glioblastoma cells. The publication also mentions the use of intracranial injection of SNB19 cells and subcutaneous injection of U87MG tumors in nude mice, indicating involvement of glioma cells.	Not sure. While the study is focused on treating glioma, there is no explicit mention of any of the immunotherapies listed in the criteria. The study uses adenovirus as a method of gene therapy, but it is not clear if it falls under the category of oncolytic viral vectors therapy.	Yes, this publication meets the criteria as it reports original research on the use of a new treatment for glioma using adenovirus-mediated expression of antisense MMP-9. It includes in vitro and in vivo experiments and provides a conclusion regarding the potential for the treatment.	1. Yes, the publication meets the first criteria as it involves human glioblastoma cells. 2. Yes, the publication meets the second criteria as it involves glioblastoma. 3. No, the publication doesn't meet the third criteria as it does not explicitly mention any of the immunotherapies listed. 4. Yes, the publication meets the fourth criteria as it is an original research article. 5. No, the publication meets only 3 out of the 4 criteria. 6. {"answer of action 1": "Yes", "answer of action 2": "Yes", "answer of action 3": "No", "answer of action 4": "Yes", "answer of action 5": "No"}	No. Although the study involves patients with glioma, the title and abstract do not explicitly mention the use of any of the specified immunotherapies. Additionally, the study is focused on evaluating the inhibition of MMP-9 enzyme activity rather than investigating the use of immunotherapies for glioma treatment. Therefore, it does not meet the criteria.	{'answer of action 1': 'Yes', 'answer of action 2': 'Yes', 'answer of action 3': 'Yes'}	Yes									Y	Y	NS	Y	Yes	No	No	Yes	Yes	Yes
31773232	263	2020	2019-11-28	10.1007/s00259-019-04607-x	Targeting MMP-14 for dual PET and fluorescence imaging of glioma in preclinical models	Title: Targeting MMP-14 for dual PET and fluorescence imaging of glioma in preclinical models. Abstract: There is a clinical need for agents that target glioma cells for non-invasive and intraoperative imaging to guide therapeutic intervention and improve the prognosis of glioma. Matrix metalloproteinase (MMP)-14 is overexpressed in glioma with negligible expression in normal brain, presenting MMP-14 as an attractive biomarker for imaging glioma. In this study, we designed a peptide probe containing a near-infrared fluorescence (NIRF) dye/quencher pair, a positron emission tomography (PET) radionuclide, and a moiety with high affinity to MMP-14. This novel substrate-binding peptide allows dual modality imaging of glioma only after cleavage by MMP-14 to activate the quenched NIRF signal, enhancing probe specificity and imaging contrast. MMP-14 expression and activity in human glioma tissues and cells were measured in vitro by immunofluorescence and gel zymography. Cleavage of the novel substrate and substrate-binding peptides by glioma cells in vitro and glioma xenograft tumors in vivo was determined by NIRF imaging. Biodistribution of the radiolabeled MMP-14-binding peptide or substrate-binding peptide was determined in mice bearing orthotopic patient-derived xenograft (PDX) glioma tumors by PET imaging. Glioma cells with MMP-14 activity showed activation and retention of NIRF signal from the cleaved peptides. Resected mouse brains with PDX glioma tumors showed tumor-to-background NIRF ratios of 7.6-11.1 at 4 h after i.v. injection of the peptides. PET/CT images showed localization of activity in orthotopic PDX tumors after i.v. injection of <sup>68</sup>Ga-binding peptide or <sup>64</sup>Cu-substrate-binding peptide; uptake of the radiolabeled peptides in tumors was significantly reduced (p < 0.05) by blocking with the non-labeled-binding peptide. PET and NIRF signals correlated linearly in the orthotopic PDX tumors. Immunohistochemistry showed co-localization of MMP-14 expression and NIRF signal in the resected tumors. The novel MMP-14 substrate-binding peptide enabled PET/NIRF imaging of glioma models in mice, warranting future image-guided resection studies with the probe in preclinical glioma models.	Exclude in title and abstract screen	No	0					Yes, this study meets the criteria as it involves measuring MMP-14 expression and activity in human glioma tissues and cells in vitro, and uses orthotopic patient-derived xenograft (PDX) glioma tumors in mice for in vivo experiments.	Yes. This study involves patients with glioma by designing a peptide probe for imaging glioma cells in preclinical models. The peptide probe targets MMP-14, which is overexpressed in glioma cells, enabling dual modality imaging of glioma. The study also measured MMP-14 expression and activity in human glioma tissues and cells in vitro, as well as cleavage of the peptide probe by glioma cells in vitro and in vivo. Overall, this study is relevant to patients with glioma and thus meets our criteria.	Not sure. The abstract does not explicitly mention treatment of patients with immunotherapies. The study appears to focus on imaging of glioma using a designed peptide probe, which may aid in guiding therapeutic intervention, but does not involve treatment with any specific immunotherapies.	Yes, this publication meets the criteria of original research. The abstract describes a study that aimed to design a peptide probe for MMP-14 that allows dual modality imaging of glioma, only after cleavage by MMP-14. The authors conducted in vitro and in vivo experiments to determine the activity of the peptide probe in MMP-14-expressing glioma cells and xenograft tumors, and the biodistribution of the radiolabeled peptides in mice bearing orthotopic patient-derived xenograft (PDX) glioma tumors was determined by PET imaging. The study provides novel findings concerning a dual diagnostic approach for glioma tumors.	Action 1: No (the study uses preclinical models). Action 2: Yes (the study involves glioma). Action 3: No (the study does not involve any of the listed immunotherapies). Action 4: Yes (the study is original research). Action 5: No JSON object: {'answer of action 1': 'No', 'answer of action 2': 'Yes', 'answer of action 3': 'No', 'answer of action 4': 'Yes', 'answer of action 5': 'No'}	No. While the study involves glioma and MMP-14 as a biomarker for imaging glioma, it does not mention any immunotherapies or treatment of patients with immunotherapies. Additionally, the abstract does not specify if the study used human subjects or if it is original research.	{'answer of action 1': 'Yes', 'answer of action 2': 'Yes', 'answer of action 3': 'Yes'}	Yes									Y	Y	NS	Y	Yes	No	No	Yes	Yes	Yes
35902132	264	2022	2022-07-28	10.1136/jitc-2022-004935	Reshaping the tumor microenvironment with oncolytic viruses, positive regulation of the immune synapse, and blockade of the immunosuppressive oncometabolic circuitry	Title: Reshaping the tumor microenvironment with oncolytic viruses, positive regulation of the immune synapse, and blockade of the immunosuppressive oncometabolic circuitry. Abstract: Oncolytic viruses are considered part of immunotherapy and have shown promise in preclinical experiments and clinical trials. Results from these studies have suggested that tumor microenvironment remodeling is required to achieve an effective response in solid tumors. Here, we assess the extent to which targeting specific mechanisms underlying the immunosuppressive tumor microenvironment optimizes viroimmunotherapy. We used RNA-seq analyses to analyze the transcriptome, and validated the results using Q-PCR, flow cytometry, and immunofluorescence. Viral activity was analyzed by replication assays and viral titration. Kyn and Trp metabolite levels were quantified using liquid chromatography-mass spectrometry. Aryl hydrocarbon receptor (AhR) activation was analyzed by examination of promoter activity. Therapeutic efficacy was assessed by tumor histopathology and survival in syngeneic murine models of gliomas, including Indoleamine 2,3-dioxygenase (IDO)-/- mice. Flow cytometry was used for immunophenotyping and quantification of cell populations. Immune activation was examined in co-cultures of immune and cancer cells. T-cell depletion was used to identify the role played by specific cell populations. Rechallenge experiments were performed to identify the development of anti-tumor memory. Bulk RNA-seq analyses showed the activation of the immunosuppressive IDO-kynurenine-AhR circuitry in response to Delta-24-RGDOX infection of tumors. To overcome the effect of this pivotal pathway, we combined Delta-24-RGDOX with clinically relevant IDO inhibitors. The combination therapy increased the frequency of CD8<sup>+</sup> T cells and decreased the rate of myeloid-derived suppressor cell and immunosupressive Treg tumor populations in animal models of solid tumors. Functional studies demonstrated that IDO-blockade-dependent activation of immune cells against tumor antigens could be reversed by the oncometabolite kynurenine. The concurrent targeting of the effectors and suppressors of the tumor immune landscape significantly prolonged the survival in animal models of orthotopic gliomas. Our data identified for the first time the <i>in vivo</i> role of IDO-dependent immunosuppressive pathways in the resistance of solid tumors to oncolytic adenoviruses. Specifically, the IDO-Kyn-AhR activity was responsible for the resurface of local immunosuppression and resistance to therapy, which was ablated through IDO inhibition. Our data indicate that combined molecular and immune therapy may improve outcomes in human gliomas and other cancers treated with virotherapy.	Exclude in title and abstract screen	No	0					Yes. The publication focuses on the use of oncolytic viruses as part of immunotherapy in the context of tumor microenvironment remodeling, using murine models of human gliomas, and studying the effects on specific immune cell populations. While the research was conducted on animal models, the focus is on potential applications in human cancers.	Yes. The publication meets the criteria as it involves studies on animal models of gliomas. It discusses the combination of Delta-24-RGDOX (oncolytic adenovirus) with clinically relevant IDO inhibitors to overcome the immunosuppressive IDO-kynurenine-AhR circuitry. The therapeutic efficacy was assessed by tumor histopathology and survival in syngeneic murine models of gliomas, including Indoleamine 2,3-dioxygenase (IDO)-/- mice.	Yes. This publication explicitly mentions the treatment of patients with oncolytic viral vectors therapy for solid tumors. It also discusses combination therapy with IDO inhibitors, which fall under the category of immunotherapy.	Yes. This publication presents original research aimed at analyzing the effects of combining oncolytic viruses with specific mechanisms to remodel the tumor microenvironment in syngeneic murine models of gliomas. The authors used RNA-seq analyses to study the transcriptome and validated the results with Q-PCR, flow cytometry, and immunofluorescence. They also carried out functional studies using bulk RNA-seq, liquid chromatography-mass spectrometry, and assays to analyze viral activity and replicate tumor response to therapy. The authors conclude that the concurrent targeting of the effectors and suppressors of the tumor immune landscape significantly prolonged survival in animal models of orthotopic gliomas, suggesting combined molecular and immune therapy may improve outcomes in human gliomas and other cancers treated with virotherapy.	1. No. 2. Yes. 3. Yes. 4. Yes. 5. No. 6. { "answer of action 1": "No", "answer of action 2": "Yes", "answer of action 3": "Yes", "answer of action 4": "Yes", "answer of action 5": "No" }	Yes. The title and abstract mention that the study involves the treatment of patients with oncolytic viruses and the targeting of specific mechanisms underlying the immunosuppressive tumor microenvironment. The study also involves the treatment of gliomas. However, it is not explicitly mentioned whether human subjects were used in the study, so I am not completely sure if it meets all the criteria.	{ "answer of action 1": "Yes", "answer of action 2": "Yes", "answer of action 3": "Yes" }	Yes									Y	Y	Y	Y	Yes	No	Yes	Yes	Yes	Yes
32438648	265	2020	2020-05-23	10.3390/medicines7050029	Addition of Multimodal Immunotherapy to Combination Treatment Strategies for Children with DIPG: A Single Institution Experience	Title: Addition of Multimodal Immunotherapy to Combination Treatment Strategies for Children with DIPG: A Single Institution Experience. Abstract: <b>Background:</b> The prognosis of children with diffuse intrinsic pontine glioma (DIPG) remains dismal despite radio- and chemotherapy or molecular-targeted therapy. Immunotherapy is a powerful and promising approach for improving the overall survival (OS) of children with DIPG. <b>Methods:</b> A retrospective analysis for feasibility, immune responsiveness, and OS was performed on 41 children treated in compassionate use with multimodal therapy consisting of Newcastle disease virus, hyperthermia, and autologous dendritic cell vaccines as part of an individualized combinatorial treatment approach for DIPG patients. <b>Results:</b> Patients were treated at diagnosis (n = 28) or at the time of progression (n = 13). In the case of 16 patients, histone H3K27M mutation was confirmed by analysis of biopsy (n = 9) or liquid biopsy (n = 9) specimens. PDL1 mRNA expression was detected in circulating tumor cells of ten patients at diagnosis. Multimodal immunotherapy was feasible as scheduled, until progression, in all patients without major toxicity. When immunotherapy was part of primary treatment, median PFS and OS were 8.4 m and 14.4 m from the time of diagnosis, respectively, with a 2-year OS of 10.7%. When immunotherapy was given at the time of progression, median PFS and OS were 6.5 m and 9.1 m, respectively. A longer OS was associated with a Th1 shift and rise in PanTum Detect test scores. <b>Conclusions:</b> Multimodal immunotherapy is feasible without major toxicity, and warrants further investigation as part of a combinatorial treatment approach for children diagnosed with DIPG.	Exclude in full text screen	Yes	0					Yes, this publication meets the criteria as it involves studying human subjects (children with DIPG) to analyze the feasibility, immune responsiveness, and overall survival of a multimodal immunotherapy treatment.	Yes. This publication involves patients with diffuse intrinsic pontine glioma (DIPG). While DIPG is not one of the specified types of glioma in the criteria, it is still a type of glioma and therefore meets the general requirement.	Yes. Reason: The abstract explicitly mentions the treatment of children with immunotherapy, specifically autologous dendritic cell vaccines, as part of a combinatorial treatment approach for diffuse intrinsic pontine glioma (DIPG).	Yes, this publication meets the criteria as it reports original research on the feasibility and effectiveness of an immunotherapy approach for children with DIPG.	1. Yes, the publication involves human subjects as it discusses a retrospective analysis of 41 children with DIPG who were treated with a multimodal therapy. 2. Yes, the publication involves patients with DIPG, as the study is conducted on children with diffuse intrinsic pontine glioma (DIPG). 3. Yes, the publication explicitly mentions immunotherapy as part of the treatment approach, including the use of Newcastle disease virus, hyperthermia, and autologous dendritic cell vaccines. 4. Yes, the publication is original research and not a review, protocol, or case report with less than five patients. 5. Yes, the publication meets all the criteria. 6. {"answer of action 1": "Yes", "answer of action 2": "Yes", "answer of action 3": "Yes", "answer of action 4": "Yes", "answer of action 5": "Yes"}	Yes. This study meets all the given criteria. 1) The study involves human subjects. 2) The study involves patients with DIPG (diffuse intrinsic pontine glioma). 3) The title and abstract explicitly mention that the study involves multimodal immunotherapy, including dendritic cell vaccines, as part of the treatment approach for DIPG patients. 4) The study is original research.	{ "answer of action 1": "Yes", "answer of action 2": "Yes", "answer of action 3": "Yes" }	Yes									Y	Y	Y	Y	Yes	Yes	Yes	Yes	Yes	Yes
22270803	266	2012	2012-01-25	10.1007/s12250-012-3220-6	Inhibitory effects of Ginsenoside Rb1 on apoptosis caused by HSV-1 in human glioma cells	Title: Inhibitory effects of Ginsenoside Rb1 on apoptosis caused by HSV-1 in human glioma cells. Abstract: To investigate the inhibitory effects of Ginsenoside Rb1 (GRb1) on apoptosis caused by Herpes Simplex Virus-1(HSV-1) in Human Glioma Cells (U251), U251 cells were infected by HSV-1 at a multiplicity of infection of 5 and GRb1, GRb1+HSV-1, HSV-1 and control groups. MTT and cell apoptosis assays were used to detect the inhibitory effects of GRb1 on the apoptosis of U251 cells that caused by HSV-1 infection for various concentrations of drug and virus treatments by MTT assay. We found that in the 400 ??g/mL GRb1 and 400 ??g/mL GRb1+HSV-1 groups, MTT values were higher than control group at all times (P<0. 05). Moreover, the apoptosis rate in the 400 ??g/mL GRb1+HSV-1 group was lower than the HSV-1 group (P<0. 05). These results confirmed that, at appropriate concentrations, GRb1 could inhibit nerve cell apoptosis in HSV-1 infections.	Exclude in title and abstract screen	No	0					Yes, it meets the criteria as it is a study that uses human glioma cells as primary research subject.	Not sure. The study involves glioma cells, but not actual patients with glioma, so it may not meet our criteria.	No. This publication does not mention any of the immunotherapies listed in the criteria. It investigates the inhibitory effects of Ginsenoside Rb1 on apoptosis caused by HSV-1 in human glioma cells.	Yes, this publication meets our criteria as it reports original research on the effects of Ginsenoside Rb1 on herpes simplex virus-1 (HSV-1) infection in human glioma cells. The study employed experimental approaches to investigate the inhibitory effects of GRb1 on the apoptosis of U251 cells infected with HSV-1. The study design and findings are relevant to the field of virology and cancer research.	1. No, this publication does not meet the first criteria. 2. Yes, this publication involves human glioma cells. 3. No, this publication does not meet the third criteria. 4. Yes, this publication is original research. 5. No, this publication only meets two out of the four criteria. 6. {"answer of action 1": "No", "answer of action 2": "Yes", "answer of action 3": "No", "answer of action 4": "Yes", "answer of action 5": "No"}	No. This publication does not meet all the criteria. Although it involves human glioma cells, it does not involve patients with glioma or any specific immunotherapies. The study is focused on investigating a potential therapeutic effect of Ginsenoside Rb1 on apoptosis caused by HSV-1 in human glioma cells in vitro. It is not an original research study involving patients or immunotherapies.	{ "answer of action 1": "Yes", "answer of action 2": "Yes", "answer of action 3": "Yes" }	Yes									Y	NS	N	Y	No	No	No	Yes	Yes	Yes
32395825	267	2020	2020-05-13	10.1002/14651858.CD013238.pub2	Anti-epidermal growth factor receptor therapy for glioblastoma in adults	Title: Anti-epidermal growth factor receptor therapy for glioblastoma in adults. Abstract: Glioblastoma is an uncommon but highly aggressive type of brain tumour. Significant gains have been achieved in the molecular understanding and the pathogenesis of glioblastomas, however clinical improvements are difficult to obtain for many reasons. The current standard of care involves maximal safe surgical resection followed by chemoradiation and then adjuvant chemotherapy European Organisation for Research and Treatment of Cancer and the NCIC Clinical Trials Group (EORTC-NCIC) protocol with a median survival of 14.6 months. Successive phase III international randomised controlled studies have failed to significantly demonstrate survival advantage with newer drugs. Epidermal growth factor receptor (EGFR) is observed to be aberrant in 30% to 60% of glioblastomas. The receptor aberrancy is driven by abnormal gene amplification, receptor mutation, or both, in particular the extracellular vIII domain. EGFR abnormalities are common in solid tumours, and the advent of anti-EGFR therapies in non-small cell lung cancer and colorectal adenocarcinomas have greatly improved clinical outcomes. Anti-EGFR therapies have been investigated amongst glioblastomas, however questions remain about its ongoing role in glioblastoma management. This review aimed to report on the available evidence to date and perform a systematic analysis on the risks and benefits of use of anti-EGFR therapies in glioblastomas. To evaluate the efficacy and harms of anti-EGFR therapies for glioblastoma in adults. We searched CENTRAL, MEDLINE, Embase, EBM Reviews databases, with supplementary handsearches to identify all available and relevant studies to 20 April 2020. All randomised controlled trials (RCTs) using anti-EGFR therapies in adults with glioblastoma were eligible for inclusion. Anti-EGFR therapies included tyrosine kinase inhibitors, monoclonal antibodies, or vaccines. The comparison included investigational product added to standard of care versus standard of care or placebo, or investigational product against standard of care or placebo. The authorship team screened the search results and recorded the extracted data for analysis. We used standard Cochrane methodology to performed quantitative meta-analysis if two or more studies had appropriate and available data. Otherwise, we conducted a qualitative and descriptive analysis. We used the GRADE system to rate the certainty of the evidence. The analysis was performed along the two clinical settings: first-line (after surgery) and recurrent disease (after failure of first line treatment). Where information was available, we documented overall survival, progression-free survival, adverse events, and quality of life data from eligible studies. The combined searches initially identified 912 records (after removal of duplicates), and further screening resulted in 19 records for full consideration. We identified nine eligible studies for inclusion in the review. There were three first-line studies and six recurrent studies. Five studies used tyrosine kinase inhibitors (TKIs); two studies used monoclonal antibodies; and two studies used targeted vaccines. More recent studies presented greater detail in the conduct of their studies and thus had a lower risk of bias. We observed no evidence benefit in overall survival with the use of anti-EGFR therapy in the first-line or recurrent setting (hazard ratio (HR) 0.89, 95% confidence interval (CI) 0.76 to 1.04; 3 RCTs, 1000 participants, moderate-certainty evidence; and HR 0.79, 95% CI 0.51 to 1.21, 4 RCTs, 489 participants, low-certainty evidence, respectively). All the interventions were generally well tolerated with low-certainty evidence for lymphopenia (odds ratio (OR) 0.97, 95% CI 0.19 to 4.81; 4 RCTs, 1146 participants), neutropenia (OR 1.29, 95% CI 0.82 to 2.03; 4 RCTs, 1146 participants), and thrombocytopenia (OR 3.69, 95% CI 0.51 to 26.51; 4 RCTs, 1146 participants). A notable toxicity relates to ABT-414, where significant ocular issues were detected. The addition of anti-EGFR therapy showed no evidence of an increase in progression-free survival (PFS) in the first-line setting (HR 0.94, 95% CI 0.81 to 1.10; 2 RCTs, 894 participants, low-certainty evidence). In the recurrent setting, there was an increase in PFS with the use of anti-EGFR therapy (HR 0.75, 95% CI 0.58 to 0.96, 3 RCTs, 275 participants, low-certainty evidence). The available quality of life assessment data showed that anti-EGFR therapies were neither detrimental or beneficial when compared to standard care (not estimable). In summary, there is no evidence of a demonstrable overall survival benefit with the addition of anti-EGFR therapy in first-line and recurrent glioblastomas. Newer drugs that are specially designed for glioblastoma targets may raise the possibility of success in this population, but data are lacking at present. Future studies should be more selective in pursuing people displaying specific EGFR targets.	Exclude in title and abstract screen	No	0					Yes. The title and abstract suggest that the publication involves investigating the use of anti-EGFR therapies for glioblastoma in adults, which would likely involve clinical trials using human subjects as participants. The abstract also explicitly mentions that "all randomized controlled trials (RCTs) using anti-EGFR therapies in adults with glioblastoma were eligible for inclusion." Therefore, it meets our criteria.	Yes, the publication meets our criteria as it involves patients with glioblastoma.	Not sure. While the abstract mentions glioblastoma, it does not explicitly mention any of the listed immunotherapies. The focus seems to be on anti-EGFR therapies, which may or may not fall under the listed criteria. More information is needed to determine whether this publication meets the criteria.	Yes, this publication meets our criteria as it is a systematic review and analysis of original research studies on the efficacy and harms of anti-epidermal growth factor receptor therapy for glioblastoma in adults. The aim is to perform a quantitative meta-analysis, and the publication summarizes the results of randomized controlled trials involving anti-EGFR therapies, including tyrosine kinase inhibitors, monoclonal antibodies, or vaccines, in the treatment of glioblastoma.	Action 1: No Action 2: Yes Action 3: No Action 4: Yes Action 5: No Json Object: { "answer of action 1": "No", "answer of action 2": "Yes", "answer of action 3": "No", "answer of action 4": "Yes", "answer of action 5": "No" }	No. This publication does not meet all the criteria. While it mentions glioblastoma, it does not explicitly mention any of the specified immunotherapies. Additionally, it is a review article, not an original research study.	{ "answer of action 1": "Yes", "answer of action 2": "Yes", "answer of action 3": "Yes" }	Yes									Y	Y	NS	Y	Yes	No	No	Yes	Yes	Yes
21390812	268	2000	2011-03-11	10.1385/1-59259-086-1:287	HSV-1 Vectors for Gene Therapy of Experimental CNS Tumors	Title: HSV-1 Vectors for Gene Therapy of Experimental CNS Tumors. Abstract: Gliomas account for about 60% of all primary CNS tumors; two-thirds of all gliomas comprise the most malignant form, glioblastoma multiforme, or glioma grade IV. Although much progress has been achieved in the treatment of other solid tumors over the last few decades, the median survival of patients with glioblastoma remains at around 12 mo after standard treatment, which includes bulk resection and irradiation, as well as chemotherapy in some cases (1). Essentially, no patient can expect to survive 5 yr. New treatment modalities like immunotherapy have been applied so far with only limited success (2). With the improvement of methods for in vivo and ex vivo gene delivery, gene therapy became a new, promising approach to glioma therapy. Gliomas appear to be a particularly good target for a gene therapy approach using locally applied vectors, as the growth of gliomas is restricted to the brain. Clinical trials are under way using retrovirus and adenovirus vectors which carry the herpes simplex virus type-1 (HSV-1) thymidine kinase gene (HSV-tk). This gene encodes a prodrug-activating enzyme, which in infected cells converts the nontoxic prodrug, ganciclovir (GCV), to its cytotoxic phosphorylated form (3-5). There is an ever-increasing list of other prodrug-activation systems that showed efficacy in culture and in preclinical studies using rodent glioma models. These include, for example, cytosine deaminase converting 5-fluorocytosine to 5-fluoro-uracil (6), cytochrome P450-2B1 converting cyclophosphamide to phosphoramide mustard (7), deoxycytidine kinase phosphorylating cytosine arabinoside (8), and the Escherichia coli guanine phosphoribosyl transferase (gpt) metabolizing 6-thioxanthine and 6-thioguanine to toxic nucleoside analogs (9). Moreover, gene therapy approaches to brain tumors include the viral transfer of immune-enhancing cytokines, particularly granulocyte/macrophage colony-stimulating factor (10), or antisense to TGF-?? to glioma cells (11) used for vaccination purposes. Other approaches use the transfer of genes that modulate angiogenesis (12,13) or are involved in apoptosis like p53 (14). All aforementioned gene-transfer methods use nonreplicative viral vectors.	Exclude in title and abstract screen	No	0					Yes. The publication proposes gene therapy for glioma therapy using human glioma cells. The research subject is human.	Yes, this publication meets the criteria because it discusses the potential of gene therapy using HSV-1 vectors for the treatment of gliomas, including glioblastoma. It also mentions preclinical studies using rodent glioma models.	Not sure. Although the abstract discusses gene therapy for gliomas and ways to deliver genes, it does not explicitly mention any of the immunotherapies listed in the criteria.	Yes, this publication meets the criteria as it discusses original research on gene therapy for experimental CNS tumors. The abstract describes various gene therapy approaches using viral vectors and prodrug-activating enzymes to target gliomas. The publication also mentions clinical trials and preclinical studies using rodent glioma models.	1. No 2. Yes 3. No 4. Yes 5. No {'answer of action 1': 'No', 'answer of action 2': 'Yes', 'answer of action 3': 'No', 'answer of action 4': 'Yes', 'answer of action 5': 'No'}	Yes. This publication meets all the criteria. (1) The study involves human subjects as it mentions clinical trials and treatment of patients with glioblastoma. (2) The study involves patients with glioma, including glioblastoma. (3) The title and abstract explicitly mention gene therapy for experimental CNS tumors, including the use of viral vectors and various prodrug-activation systems. These methods can be considered as immunotherapies. (4) The publication is original research as it discusses various gene therapy approaches and their efficacy in preclinical studies using rodent glioma models.	{'answer of action 1': 'Yes', 'answer of action 2': 'Yes', 'answer of action 3': 'Yes'}	Yes									Y	Y	NS	Y	Yes	No	Yes	Yes	Yes	Yes
12601392	269	2003	2003-02-26	10.1038/sj.gt.3301897	Enhancement of thymidine kinase-mediated killing of malignant glioma by BimS, a BH3-only cell death activator	Title: Enhancement of thymidine kinase-mediated killing of malignant glioma by BimS, a BH3-only cell death activator. Abstract: Herpes simplex virus thymidine kinase (HSV-tk)/gancyclovir (GCV) therapy has the ability to inhibit tumor formation in animal models but the results of clinical trials have been disappointing. To improve the performance of tk/GCV therapy, we tried combination therapy designed to enhance its cytotoxic effects by introducing genes that induce apoptosis of the tumor cells through different pathways. We concentrated our efforts on the use of Bim, a BH3-only member of death activators in the Bcl-2 superfamily, because Bim is not involved in the pathways through which HSV-tk/GCV therapy induces apoptosis in malignant glioma cells. Among three alternative splicing variants, BimEL, BimL, and BimS, BimS lacks the binding domain for the dynein light chain LC8, which negatively regulates the proapoptotic function of BimEL and BimL. All four malignant glioma cell lines, U251, A172, T-430, and U373 underwent cell death after transfer of BimS using an adenovirus vector (AVC2). Intriguingly, combination of AVC2-BimS with AVC2-tk markedly increased the sensitivity of U251 cells to GCV both in vitro and in vivo. In contrast, AVC2-BimL did not induce significant cell death. These results indicated that BimS had the ability to improve the efficiency of HSV-tk/GCV therapy in the treatment of malignant glioma and suggested that the targeting of different proapoptotic pathways may be a useful strategy for the development of an effective gene therapy approach to treatment.	Exclude in title and abstract screen	No	0					No. The publication is about a study using malignant glioma cell lines and an adenovirus vector, not about human subjects.	Yes. This publication meets our criteria as it involves patients with malignant glioma (U251, A172, T-430, and U373). The study investigates enhancing thymidine kinase-mediated killing of malignant glioma using BimS, a BH3-only cell death activator.	No. This publication does not explicitly mention any of the immunotherapies specified in the criteria. It discusses a combination therapy designed to enhance the cytotoxic effects of HSV-tk/GCV therapy by introducing a gene that induces apoptosis of tumor cells.	Yes. The article describes original research that investigates the use of combination therapy to enhance the cytotoxic effects of HSV-tk/GCV therapy through the introduction of genes that induce apoptosis of the tumor cells via different pathways. The study tested the efficacy of BimS, a BH3-only cell death activator, in enhancing thymidine kinase-mediated killing of malignant glioma. It presents the results of in vitro and in vivo experiments to support the use of BimS as a potential strategy for the development of effective gene therapy approaches to the treatment of malignant glioma.	Action 1: No (the primary research subject is malignant glioma cell lines and not human participants). Action 2: Yes (the publication involves patients with glioma). Action 3: No (the title and abstract do not mention any of the listed immunotherapies). Action 4: Yes (original research on the combination therapy of HSV-tk/GCV and BimS). Action 5: No. Output: {'answer of action 1': 'No', 'answer of action 2': 'Yes', 'answer of action 3': 'No', 'answer of action 4': 'Yes', 'answer of action 5': 'No'}	Yes, this publication meets all the criteria. (1) It studies human subjects with malignant glioma (a type of glioma) as the primary research subject. (2) It involves patients with glioma (including malignant glioma), as stated in the abstract. (3) The title and abstract do not explicitly mention any of the specified immunotherapies. (4) It is an original research study, as mentioned in the abstract.	{ "answer of action 1": "Yes", "answer of action 2": "Yes", "answer of action 3": "Yes" }	Yes									N	Y	N	Y	No	No	Yes	No	Yes	Yes
35590222	270	2021	2022-05-19	10.1016/j.medj.2021.04.021	Vaccination for IDH-mutant tumors: A novel therapeutic approach applied to glioma	Title: Vaccination for IDH-mutant tumors: A novel therapeutic approach applied to glioma. Abstract: In a recent Nature publication, Platten et??al. describe the feasibility, safety, immunogenicity, and encouraging efficacy of a vaccine targeting the IDH1 R132H protein among newly diagnosed patients with IDH1-mutant glioma. These findings raise promising therapeutic ramifications for the spectrum of IDH1/2-driven tumors.	Exclude in title and abstract screen	No	0					Yes. The study mentioned the use of a vaccine in newly diagnosed patients with IDH1-mutant glioma, which involves the use of human participants as primary research subjects.	Yes, this publication meets the criteria as it involves patients with glioma.	Not sure. Although the abstract mentions a vaccine targeting the IDH1 R132H protein for the treatment of glioma, it is not explicitly mentioned whether the vaccine is a peptide or dendritic cell vaccination.	Yes. Reason: The article reports original research on the safety, immunogenicity, and efficacy of a vaccine targeting the IDH1 R132H protein among newly diagnosed patients with IDH1-mutant glioma.	1. No 2. Yes 3. Yes 4. Yes 5. No 6. {'answer of action 1': 'No', 'answer of action 2': 'Yes', 'answer of action 3': 'Yes', 'answer of action 4': 'Yes', 'answer of action 5': 'No'}	No. Although the study mentions the use of vaccination in patients with glioma, it does not explicitly mention any of the specified immunotherapies (immune checkpoint inhibitors, peptide vaccination, dendritic cell vaccination, adoptive transfer of effector lymphocytes, chimeric antigen receptor T-cell therapy, oncolytic viral vectors therapy). Additionally, there is no mention of the specific types of glioma such as glioblastoma, astrocytoma, or oligodendroglioma.	{"answer of action 1": "Yes", "answer of action 2": "Yes", "answer of action 3": "Yes"}	Yes									Y	Y	NS	Y	Yes	No	No	Yes	Yes	Yes
35410993	271	2022	2022-04-12	10.1038/s41420-022-00973-y	Suppression of the hyaluronic acid pathway induces M1 macrophages polarization via STAT1 in glioblastoma	Title: Suppression of the hyaluronic acid pathway induces M1 macrophages polarization via STAT1 in glioblastoma. Abstract: Immunosuppressive tumor microenvironment is a crucial factor that impedes the success of tumor immunotherapy, and tumor-associated macrophages (TAMs) are essential for the formation of tumor immunosuppressive microenvironment. Hyaluronic acid (HA) is highly important brick for glioblastoma microenvironment, but whether it contributes to TAM polarization and glioblastoma immunosuppressive microenvironment is less well known. In our study, we observed that disrupting glioblastoma HA synthesis or blocking HA binding to its receptor CD44 on macrophages increased the proportion of M1 macrophages by upregulating SIRP?? in macrophages, the underlying mechanism was elevated SIRP?? enhanced STAT1 phosphorylation and suppressed STAT3 phosphorylation in macrophages. Subsequently, the induced macrophages could inhibit glioblastoma growth via a feedback effect. In addition, 4-methylumbelliferone (4MU), a cholecystitis drug, can disrupt the CD47/SIRP?? axis by disturbing glioblastoma HA synthesis. Collectively, these findings indicated that HA plays a crucial role in macrophages polarization and CD47/SIRP?? signaling between glioblastoma cells and macrophages, and suppressing the HA pathway may be a new immunotherapeutic approach for glioblastoma.	Exclude in title and abstract screen	No	0					Not sure. The abstract mentions the use of macrophages from humans; however, it is unclear if the study involved primary research using human subjects. Further information is needed.	Yes. This publication involves patients with glioblastoma and explores the role of the hyaluronic acid pathway in the tumor microenvironment and its potential as a new immunotherapeutic target.	No. The title and abstract discuss macrophages polarization and inhibiting the hyaluronic acid pathway as a potential immunotherapeutic approach for glioblastoma but there is no mention of any of the specific immunotherapies listed in the criteria.	Yes, this publication meets the criteria because it presents original research on glioblastoma and macrophages polarization. It also proposes a new immunotherapeutic approach for glioblastoma.	1. Yes 2. Yes 3. No 4. Yes 5. No 6. {'answer of action 1': 'Yes', 'answer of action 2': 'Yes', 'answer of action 3': 'No', 'answer of action 4': 'Yes', 'answer of action 5': 'No'}	Yes, it meets all the criteria. 1) The study involves human subjects as it mentions patients with glioblastoma. 2) The study involves patients with glioblastoma, which is a type of glioma. 3) The title and abstract explicitly mention the involvement of immunotherapeutic approaches, specifically the disruption of the HA pathway in glioblastoma for potential immunotherapy. 4) Although it's not explicitly mentioned, based on the abstract, it appears to be original research with findings mentioned.	{ "answer of action 1": "Yes", "answer of action 2": "Yes", "answer of action 3": "Yes" }	Yes									NS	Y	N	Y	No	No	Yes	Yes	Yes	Yes
32219000	272	2020	2020-03-29	10.1038/s41541-020-0172-y	Nasal vaccine delivery attenuates brain pathology and cognitive impairment in tauopathy model mice	Title: Nasal vaccine delivery attenuates brain pathology and cognitive impairment in tauopathy model mice. Abstract: Pathological aggregates of tau proteins accumulate in the brains of neurodegenerative tauopathies including Alzheimer's disease and frontotemporal lobar degeneration (FTLD-tau). Although immunotherapies of these disorders against tau are emerging, it is unknown whether nasal delivery, which offers many benefits over traditional approaches to vaccine administration, is effective or not for tauopathy. Here, we developed vaccination against a secreted form of pathological tau linked to FTLD-tau using a Sendai virus (SeV) vector infectious to host nasal mucosa, a key part of the immune system. Tau vaccines given as nasal drops induced tissue tau-immunoreactive antibody production and ameliorated cognitive impairment in FTLD-tau model mice. In vivo imaging and postmortem neuropathological assays demonstrated the suppression of phosphorylated tau accumulation, neurotoxic gliosis, and neuronal loss in the hippocampus of immunized mice. These findings suggest that nasal vaccine delivery may provide a therapeutic opportunity for a broad range of populations with human tauopathy.	Exclude in title and abstract screen	No	0					Yes. Even though the research was conducted on mice, the study is relevant to human tauopathy and qualifies as it aims to develop a therapy for human patients.	Not sure. The title and abstract mention a neurological disorder, but it is not clear whether the study specifically involved patients with glioma, glioblastoma, astrocytoma, or oligodendroglioma. Further information about the patient population is needed to determine if this study meets the criteria.	Not sure. While the study does involve vaccination, it does not specifically mention any of the immunotherapies listed in the criteria.	Yes, this publication meets the criteria as it reports original research conducted on tauopathy model mice.	1. No 2. Yes 3. No 4. Yes 5. No (Does not meet criteria 1 and 3) 6. {'answer of action 1': 'No', 'answer of action 2': 'Yes', 'answer of action 3': 'No', 'answer of action 4': 'Yes', 'answer of action 5': 'No'}	No. Reasons: 1) The abstract does not explicitly mention that the study involves treatment of patients with any of the specified immunotherapies. 2) The abstract does not mention the specific types of glioma, glioblastoma, astrocytoma, or oligodendroglioma. 3) The abstract does not specify if the study used human participants or animal models. 4) The abstract does not provide information about the originality of the research.	{ "answer of action 1": "Yes", "answer of action 2": "No", "answer of action 3": "No" }	Yes									Y	NS	NS	Y	Yes	No	No	Yes	No	Yes
19067525	273	2009	2008-12-11	10.1021/mp800150r	Improving tumor-targeting capability and pharmacokinetics of (99m)Tc-labeled cyclic RGD dimers with PEG(4) linkers	Title: Improving tumor-targeting capability and pharmacokinetics of (99m)Tc-labeled cyclic RGD dimers with PEG(4) linkers. Abstract: This report describes the synthesis of two cyclic RGD (Arg-Gly-Asp) conjugates, HYNIC-2PEG(4)-dimer (HYNIC = 6-hydrazinonicotinyl; 2PEG(4)-dimer = E[PEG(4)-c(RGDfK)](2); and PEG(4) = 15-amino-4,7,10,13-tetraoxapentadecanoic acid) and HYNIC-3PEG(4)-dimer (3PEG(4)-dimer = PEG(4)-E[PEG(4)-c(RGDfK)](2)), and evaluation of their (99m)Tc complexes [(99m)Tc(HYNIC-2PEG(4)-dimer)(tricine)(TPPTS)] ((99m)Tc-2PEG(4)-dimer: TPPTS = trisodium triphenylphosphine-3,3',3''-trisulfonate) and [(99m)Tc(HYNIC-3PEG(4)-dimer)(tricine)(TPPTS)] ((99m)Tc-3PEG(4)-dimer) as novel radiotracers for imaging integrin alpha(v)beta(3) expression in athymic nude mice bearing U87MG glioma and MDA-MB-435 breast cancer xenografts. The integrin alpha(v)beta(3) binding affinities of RGD peptides were determined by competitive displacement of (125)I-c(RGDyK) on U87MG glioma cells. It was found that the two PEG(4) linkers between RGD motifs in HYNIC-2PEG(4)-dimer (IC(50) = 2.8 +/- 0.5 nM) and HYNIC-3PEG(4)-dimer (IC(50) = 2.4 +/- 0.7 nM) are responsible for their higher integrin alpha(v)beta(3) binding affinity than that of HYNIC-PEG(4)-dimer (PEG(4)-dimer = PEG(4)-E[c(RGDfK)](2); IC(50) = 7.5 +/- 2.3 nM). Addition of extra PEG(4) linker in HYNIC-3PEG(4)-dimer has little impact on integrin alpha(v)beta(3) binding affinity. (99m)Tc-2PEG(4)-dimer and (99m)Tc-3PEG(4)-dimer were prepared in high yield with >95% radiochemical purity and the specific activity of >10 Ci/mumol. Biodistribution studies clearly demonstrated that PEG(4) linkers are particularly useful for improving the tumor uptake and clearance kinetics of (99m)Tc-2PEG(4)-dimer and (99m)Tc-3PEG(4)-dimer from noncancerous organs. It was also found that there was a linear relationship between the tumor size and radiotracer tumor uptake expressed as %ID (percentage of the injected dose) in U87MG glioma and MDA-MB-435 breast tumor models. The blocking experiment showed that the tumor uptake of (99m)Tc-2PEG(4)-dimer is integrin alpha(v)beta(3)-mediated. In the metabolism study, (99m)Tc-2PEG(4)-dimer had high metabolic stability during its excretion from renal and hepatobiliary routes. (99m)Tc-3PEG(4)-dimer also remained intact during thee excretion from the renal route, but, had approximately 30% metabolism during the excretion from the hepatobiliary route. Planar imaging studies in U87MG glioma and MDA-MB-435 breast tumor models showed that the tumors of approximately 5 mm in diameter could be readily visualized with excellent contrast. Thus, (99m)Tc-3PEG(4)-dimer is a very promising radiotracer for the early detection of integrin alpha(v)beta(3)-positive tumors, and may have the potential for noninvasive monitoring of tumor growth or treatment efficacy.	Exclude in title and abstract screen	No	0					No, this publication does not meet our criteria because it involves animal subjects (athymic nude mice) as research subjects, not humans.	Yes. The publication involves the use of radiotracers for imaging integrin alpha(v)beta(3) expression in mice bearing glioma models and has potential for early detection of integrin alpha(v)beta(3)-positive tumors.	Not sure. The abstract describes the synthesis and evaluation of radiotracers for imaging integrin alpha(v)beta(3) expression in tumor-bearing mice, but it does not explicitly mention the treatment of patients with any of the immunotherapies listed in the criteria.	Yes, it meets the criteria because it is an original research study.	1. No 2. Yes 3. No 4. Yes 5. No 6.{"answer of action 1": "No", "answer of action 2": "Yes", "answer of action 3": "No", "answer of action 4": "Yes", "answer of action 5": "No"}	No. This publication does not meet all the criteria. While it involves glioma in animal models, it does not explicitly mention the involvement of any of the specified immunotherapies. Additionally, it does not mention human subjects and is not original research, as it is a report describing the synthesis and evaluation of radiotracers.	{ "answer of action 1": "Yes", "answer of action 2": "Yes", "answer of action 3": "Yes" }	Yes									N	Y	NS	Y	No	No	No	No	Yes	Yes
19789239	274	2009	2009-10-01	10.1148/radiol.2532081815	RGD-labeled USPIO inhibits adhesion and endocytotic activity of alpha v beta3-integrin-expressing glioma cells and only accumulates in the vascular tumor compartment	Title: RGD-labeled USPIO inhibits adhesion and endocytotic activity of alpha v beta3-integrin-expressing glioma cells and only accumulates in the vascular tumor compartment. Abstract: To investigate the biologic effect of arginine-glycine-aspartic acid (RGD)-labeled ultrasmall superparamagnetic iron oxide (USPIO) (referred to as RGD-USPIO) on human umbilical vein endothelial cells (HUVECs), ovarian carcinoma (MLS) cells, and glioblastoma (U87MG) cells and on U87MG xenografts in vivo. All experiments were approved by the governmental review committee on animal care.USPIOs were coated with integrin-specific (RGD) or unspecific (arginine-alanine-aspartic acid [RAD]) peptides. USPIO uptake in HUVECs, MLS cells, and U87MG cells and in U87MG tumor xenografts was determined with T2 magnetic resonance (MR) relaxometry in 16 nude mice. Cells and tumors were characterized by using immunofluorescence microscopy. Trypan blue staining and lactate dehydrogenase assay were used to assess cytotoxicity. Statistical evaluation was performed by using a Mann-Whitney test or a linear mixed model with random intercept for the comparison of data from different experiments. Post hoc pairwise comparisons were adjusted according to a Tukey test. HUVECs and MLS cells internalized RGD-USPIOs significantly more than unspecific probes. Controversially, U87MG cells accumulated RGD-USPIOs to a lesser extent than USPIO. Furthermore, only in U87MG cells, free RGD and alpha(v)beta(3) integrin-blocking antibodies strongly reduced endocytosis of nonspecific USPIOs. This was accompanied by a loss of cadherin-dependent intercellular contacts, which could not be attributed to cell damage. In U87MG tumors, RGD-USPIO accumulated exclusively at the neovasculature but not within tumor cells. The vascular accumulation of RGD-USPIO caused significantly higher changes of the R2 relaxation rate of tumors than observed for USPIO. In glioma cells with unstable intercellular contacts, inhibition of alpha(v)beta(3) integrins by antibodies and RGD and RGD-USPIO disintegrated intercellular contacts and reduced endocytotic activity, illustrating the risk of inducing biologic effects by using molecular MR probes.	Exclude in title and abstract screen	No	0					No, the study involves the use of animal subjects and not human subjects.	Yes. The study involves glioblastoma cells and U87MG xenografts in vivo.	No. The title and abstract do not mention any of the specified immunotherapies.	Yes. This publication reports original research. It investigates the effect of RGD-labeled ultrasmall superparamagnetic iron oxide (USPIO) on human umbilical vein endothelial cells, ovarian carcinoma cells, glioblastoma cells, and U87MG xenografts in vivo. The study involves multiple experiments, including T2 magnetic resonance relaxometry, immunofluorescence microscopy, trypan blue staining, and lactate dehydrogenase assay. The authors conducted statistical evaluations and provide results.	1. No 2. Yes 3. No 4. Yes 5. No 6. {"answer of action 1": "No", "answer of action 2": "Yes", "answer of action 3": "No", "answer of action 4": "Yes", "answer of action 5": "No"}	No. Although the study involves glioblastoma (U87MG) cells, it does not explicitly mention any of the specified immunotherapies for the treatment of patients.	{ "answer of action 1": "Yes", "answer of action 2": "No", "answer of action 3": "No" }	Yes									N	Y	N	Y	No	No	No	No	No	Yes
36788070	275	2023	2023-02-14	10.1016/j.modpat.2022.100034	Highly Multiplexed Spatially Resolved Proteomic and Transcriptional Profiling of the Glioblastoma Microenvironment Using Archived Formalin-Fixed Paraffin-Embedded Specimens	Title: Highly Multiplexed Spatially Resolved Proteomic and Transcriptional Profiling of the Glioblastoma Microenvironment Using Archived Formalin-Fixed Paraffin-Embedded Specimens. Abstract: Glioblastoma is a heterogeneous tumor for which effective treatment options are limited and often insufficient. Few studies have examined the intratumoral transcriptional and proteomic heterogeneity of the glioblastoma microenvironment to characterize the spatial distribution of potential molecular and cellular therapeutic immunooncology targets. We applied an integrated multimodal approach comprised of NanoString GeoMx Digital Spatial Profiling, single-cell RNA-seq (scRNA-seq), and expert neuropathologic assessment to characterize archival formalin-fixed paraffin-embedded glioblastoma specimens. Clustering analysis and spatial cluster maps highlighted the intratumoral heterogeneity of each specimen. Mixed cell deconvolution analysis revealed that neoplastic and vascular cells were the prominent cell types throughout each specimen, with macrophages, oligodendrocyte precursors, neurons, astrocytes, and oligodendrocytes present in lower abundance and illustrated the regional distribution of the respective cellular enrichment scores. The spatial resolution of the actionable immunotherapeutic landscape showed that robust B7H3 gene and protein expression was broadly distributed throughout each specimen and identified STING and VISTA as potential targets. Lastly, we uncovered remarkable variability in VEGFA expression and discovered unanticipated associations between VEGFA, endothelial cell markers, hypoxia, and the expression of immunoregulatory genes, indicative of regionally distinct immunosuppressive microdomains. This work provides an early demonstration of the ability of an integrated panel-based spatial biology approach to characterize and quantify the intrinsic molecular heterogeneity of the glioblastoma microenvironment.	Exclude in title and abstract screen	No	0					Yes, the publication meets the criteria because it uses human glioblastoma specimens as primary research subject to analyze the intratumoral transcriptional and proteomic heterogeneity of the glioblastoma microenvironment. The study involves the use of archived formalin-fixed paraffin-embedded human glioblastoma specimens for NanoString GeoMx Digital Spatial Profiling, single-cell RNA-seq (scRNA-seq), and neuropathologic assessment. Cellular composition analysis and spatial cluster maps are used to highlight the intratumoral heterogeneity of each specimen and illustrate the regional distribution of respective cellular enrichment scores. Additionally, the study examines potential molecular and cellular therapeutic immunooncology targets in glioblastoma microenvironment and shows remarkable variability in VEGFA expression associated with hypoxia and immunoregulatory genes indicative of regionally distinct immunosuppressive microdomains in the glioblastoma microenvironment.	Yes, this publication meets the criteria. The publication involves patients with glioblastoma and discusses intratumoral heterogeneity of the microenvironment, including the distribution of various cell types and potential targets for immunotherapy. The publication also mentions oligodendrocytes as a cell type present in lower abundance in each specimen.	Not sure. Although the abstract mentions immunooncology targets, it does not explicitly mention treatment with any of the listed immunotherapies.	Yes, this publication meets our criteria as it describes original research on the characterization of the glioblastoma microenvironment using an integrated multimodal approach. The study uses archival formalin-fixed paraffin-embedded specimens and applies clustering analysis, single-cell RNA-seq, and expert neuropathologic assessment to explore the transcriptional and proteomic heterogeneity of glioblastoma microenvironment. It also identifies potential molecular and cellular therapeutic immunooncology targets, and uncovers the variability of VEGFA expression and its association with immunosuppressive microdomains.	1. No (doesn't mention human subjects) 2. Yes (involves patients with glioblastoma) 3. No (doesn't mention any of the specified immunotherapies) 4. Yes (original research) 5. No 6. {"answer of action 1": "No", "answer of action 2": "Yes", "answer of action 3": "No", "answer of action 4": "Yes", "answer of action 5": "No"}	Not sure. Although the abstract mentions the study of glioblastoma and the characterization of the microenvironment, it does not explicitly mention the use of any of the listed immunotherapies for the treatment of patients. Additionally, the abstract does not state whether the study involves human subjects as primary research subjects. Therefore, more information is needed to determine if it meets all the criteria.	{ "answer of action 1": "Yes", "answer of action 2": "Yes", "answer of action 3": "Yes" }	Yes									Y	Y	NS	Y	Yes	No	NS	Yes	Yes	Yes
32354013	276	2020	2020-05-02	10.3390/cancers12051096	Suicide Gene Therapy Mediated with Exosomes Produced by Mesenchymal Stem/Stromal Cells Stably Transduced with HSV Thymidine Kinase	Title: Suicide Gene Therapy Mediated with Exosomes Produced by Mesenchymal Stem/Stromal Cells Stably Transduced with HSV Thymidine Kinase. Abstract: Mesenchymal stem/stromal cells (MSCs) prepared from various human tissues were stably transduced with the suicide gene herpes simplex virus thymidine kinase (<i>HSVTK)</i> by means of retrovirus infection. <i>HSVTK</i>-transduced MSCs express the suicide gene and in prodrug ganciclovir (GCV) presence induced cell death by intracellular conversion of GCV to GCV-triphosphate. The homogenous population of <i>HSVTK</i>-MSCs were found to release exosomes having mRNA of the suicide gene in their cargo. The exosomes were easily internalized by the tumor cells and the presence of ganciclovir caused their death in a dose-dependent manner. Efficient tumor cell killing of glioma cell lines and primary human glioblastoma cells mediated by <i>HSVTK</i>-MSC exosomes is reported. Exosomes produced by suicide gene transduced MSCs represent a new class of highly selective tumor cell targeted drug acting intracellular with curative potential.	Exclude in title and abstract screen	No	0					No, this publication doesn't meet our criteria because it involves studies on cells, specifically mesenchymal stem/stromal cells, and not on humans directly.	No, this publication does not meet our criteria as it is a study on MSCs and their potential use in treating glioma and glioblastoma, but it does not directly involve patients with these conditions.	Not sure. The title and abstract mention gene therapy and MSC exosomes capable of killing tumor cells, but do not explicitly mention any of the immunotherapies listed in the criteria.	Yes, this publication meets our criteria as it reports on original research. The study involves the use of genetically modified mesenchymal stem/stromal cells and their exosomes for suicide gene therapy.	1. No (Does not mention primary research subject) 2. Yes (Involves patients with glioma and glioblastoma) 3. No (Does not explicitly mention the use of any of the specified immunotherapies) 4. Yes (Original research) 5. No 6. {'answer of action 1': 'No', 'answer of action 2': 'Yes', 'answer of action 3': 'No', 'answer of action 4': 'Yes', 'answer of action 5': 'No'}	No, it does not meet all the criteria. Although the study involves patients with glioma and glioblastoma, and it involves a treatment method using a suicide gene therapy mediated with exosomes produced by MSCs, the title and abstract do not explicitly mention any of the specific immunotherapies listed (immune checkpoint inhibitors, peptide vaccination, dendritic cell vaccination, adoptive transfer of effector lymphocytes, chimeric antigen receptor T-cell therapy, or oncolytic viral vectors therapy). Additionally, the abstract does not mention that it is an original research study.	Answer of action 1: Yes Answer of action 2: Yes Answer of action 3: Yes	Yes									N	N	NS	Y	No	No	No	No	Yes	Yes
36658142	277	2023	2023-01-19	10.1038/s41392-022-01274-7	Diffuse midline glioma treated with epigenetic agent-based immunotherapy	Title: Diffuse midline glioma treated with epigenetic agent-based immunotherapy. Abstract: N o a b s t r a c t f o u n d	Exclude in title and abstract screen	No	0					Not sure. As the abstract is not present, it is difficult to determine whether human subjects were used as primary research subjects in the study.	Not sure. Without an abstract, I cannot determine if the publication involves patients with glioma or not.	Not sure. Although the title suggests the study involves immunotherapy, the absence of abstract makes it difficult to confirm. We need more information about the study.	Not sure. As there is no abstract available, we cannot determine if the article is original research or a case report.	Answer of action 1: N/A (since there is no abstract or additional information provided, we cannot determine if the study meets the first criteria or not) Answer of action 2: Yes, since the title mentions the involvement of patients with diffuse midline glioma. Answer of action 3: Yes, since the title explicitly mentions that the study involves treatment of patients with immunotherapy. Answer of action 4: N/A (since there is no abstract or additional information provided, we cannot determine if the study meets the fourth criteria or not) Answer of action 5: No (since we cannot determine if the study meets the first and fourth criteria or not) JSON Output: {"answer of action 1": "N/A", "answer of action 2": "Yes", "answer of action 3": "Yes", "answer of action 4": "N/A", "answer of action 5": "No"}	No.	{ "answer of action 1": "No", "answer of action 2": "No", "answer of action 3": "No" }	No									NS	NS	NS	NS	Yes	No	No	Yes	No	No
11311327	278	2001	2001-04-20	10.1016/s0165-5728(01)00288-0	Peripheral nerve exposure to HIV viral envelope protein gp120 induces neuropathic pain and spinal gliosis	Title: Peripheral nerve exposure to HIV viral envelope protein gp120 induces neuropathic pain and spinal gliosis. Abstract: Painful sensory neuropathy is a common and debilitating consequence of human immunodeficiency virus (HIV). The underlying causes of neuropathic pain are most likely not due to direct infection of the nervous system by active virus. The goal of this study was to determine whether epineural exposure to the HIV-1 envelope protein gp120 could lead to chronic painful peripheral neuropathy. Two doses of gp120 or BSA control were transiently delivered epineurally via oxidized cellulose wrapped around the rat sciatic nerve. Animals were assessed for neuropathic pain behaviors at several intervals from 1-30 days following nerve surgery. Allodynia and hyperalgesia were observed within 1-3 days following gp120 and sustained throughout the testing period. The gp120-exposed sciatic nerve exhibited early but transient pathology, notably axonal swelling and increased tumor necrosis factor alpha (TNF-alpha) within the nerve trunk. In contrast, intense astrocytic and microglial activation was observed in the spinal cord, and this gliosis persisted for at least 30 days following epineural gp120, in parallel with neuropathic pain behaviors. These findings demonstrate that limited peripheral nerve exposure to HIV protein can induce persistent painful sensory neuropathy that may be sustained and magnified by long-term spinal neuropathology.	Exclude in title and abstract screen	No	0					Yes. This study meets our criteria as it involves the use of rats as a model to investigate the effects of HIV protein exposure on peripheral nerve and spinal cord, which can lead to neuropathic pain. Although rats are not humans, they are often used as a preclinical model in biomedical research to study specific biological processes, and their nervous system has similarities to that of humans.	Yes. This publication involves the study of neuropathic pain in relation to HIV-1 envelope protein gp120, but it includes experiments conducted on rats whose sciatic nerves are exposed to the protein through oxidized cellulose. The study also investigates the resulting pathology both in the peripheral nerve and in the spinal cord. Although it doesn't specifically mention glioma, glioblastoma, astrocytoma, or oligodendroglioma patients, it involves the study of peripheral neuropathy and spinal gliosis, both of which can occur in these patients as a result of their tumors or treatments.	No. The title and abstract do not mention any of the specified immunotherapies. The study investigates the induction of painful sensory neuropathy by exposure to the HIV-1 envelope protein gp120, which is not listed in the criteria.	Yes, this publication meets the criteria for original research that is not a review, protocol or case report with less than five patients. This is an original research article that investigates the role of HIV viral envelope protein gp120 in inducing peripheral neuropathy and spinal gliosis in rats. It presents new findings on the mechanisms of neuropathic pain and has implications for the understanding and treatment of pain in HIV patients.	1. No 2. No 3. No 4. Yes 5. No 6. {"answer of action 1": "No", "answer of action 2": "No", "answer of action 3": "No", "answer of action 4": "Yes", "answer of action 5": "No"}	No. Although the study involves human subjects, it does not involve patients with glioma, glioblastoma, astrocytoma, or oligodendroglioma. Additionally, the study does not mention any of the specified immunotherapies.	{'answer of action 1': 'Yes', 'answer of action 2': 'No', 'answer of action 3': 'No'}	Yes									Y	Y	N	Y	No	No	No	Yes	No	Yes
30713802	279	2018	2019-02-05	10.1080/2162402X.2018.1541535	PD-L2 expression is correlated with the molecular and clinical features of glioma, and acts as an unfavorable prognostic factor	Title: PD-L2 expression is correlated with the molecular and clinical features of glioma, and acts as an unfavorable prognostic factor. Abstract: <b>Background</b>: Gliomas are aggressive tumors with various molecular and clinical characteristics and exhibit strongly resistance to radio-chemotherapy. Programmed cell death 1 ligand 2 (PD-L2) is a cell surface protein, which was reported in many cancers, modulating cancer-associated immune responses, while the role of PD-L2 in gliomas remained unclear. Herein, we aimed to investigate the biological behaviors and clinical prognostic values of PD-L2 in gliomas. <b>Methods</b>: Totally, we enrolled RNA sequencing data of 325 glioma samples from Chinese Glioma Genome Atlas (CGGA) as training cohort and RNA expression data of 1032 samples from The Cancer Genome Atlas (TCGA) dataset as validation cohort in this research. Then, the clinical and molecular characteristics, and the prognostic value of PD-L2 were analyzed. <b>Results</b>: We found that PD-L2 expression level was significantly upregulated in higher grade glioma and IDH wild-type glioma. Receiver Operating Characteristic (ROC) analysis revealed that PD-L2 was a potential indicator of mesenchymal subtype. PD-L2 exhibited tight relationship with immune response and immune-modulating process in glioma. Moreover, PD-L2 expression level could predict unfavorable prognoses of patients independent of age, grade, IDH status and 1p/19q status. <b>Conclusions</b>: Our study revealed that PD-L2 was closely related with inflammation and immune response. Patients with lower PD-L2 expression level tended to experience improved survival. Targeting PD-L2 may become a valuable approach for the treatment of gliomas in clinical practice.	Exclude in title and abstract screen	No	0					Yes, this publication meets the criteria as it uses human subjects (glioma patients) as the primary research subject.	Yes. This publication is relevant as it involves patients with glioma and provides analysis on the clinical prognostic values of PD-L2 in gliomas. The study uses RNA sequencing data of 325 glioma samples from Chinese Glioma Genome Atlas (CGGA) and RNA expression data of 1032 samples from The Cancer Genome Atlas (TCGA) dataset.	No. The title and abstract do not mention any of the immunotherapies listed in the criteria. Instead, it discusses the role of PD-L2 expression and its potential as a prognostic factor in gliomas.	Yes, the publication meets the criteria as it is a study based on original research.	Action 1: The publication does involve the study of human subjects. Criterion met. Action 2: The publication does involve studies on patients with glioma. Criterion met. Action 3: The treatment of patients with immunotherapies is not mentioned in the title or abstract. Criterion not met. Action 4: The study is an original research article. Criterion met. Action 5: No, the publication does not meet all criteria as immunotherapy treatment involvement is not mentioned in the title or abstract. Output: {'answer of action 1': 'Yes', 'answer of action 2': 'Yes', 'answer of action 3': 'No', 'answer of action 4': 'Yes', 'answer of action 5': 'No'}.	No. While the title and abstract mention the study of gliomas and the role of PD-L2, there is no explicit mention of any immunotherapies or treatment involving patients with gliomas.	{ "answer of action 1": "Yes", "answer of action 2": "Yes", "answer of action 3": "Yes" }	Yes									Y	Y	N	Y	No	No	No	Yes	Yes	Yes
15386421	280	2005	2004-09-24	10.1002/ijc.20549	Inhibition of immunosuppressive effects of melanoma-inhibiting activity (MIA) by antisense techniques	Title: Inhibition of immunosuppressive effects of melanoma-inhibiting activity (MIA) by antisense techniques. Abstract: Melanoma inhibitory activity (MIA) is an 11 kD protein secreted by malignant melanomas. Recent studies revealed an interaction of MIA with epitopes of extracellular matrix proteins including fibronectin. Structural homology of MIA with the binding sites of alpha4beta1 integrin results in complex interactions of MIA with molecules binding to alpha4beta1 integrin. As cells of the immune system express alpha4beta1 integrins (VLA-4), we investigated whether MIA may modulate the function of human leukocytes. Here we describe the effects of MIA on the activation of human PBMCs and auto-/allogeneic lymphokine-activated killer cell (LAK) cytotoxicity in human MIA-negative glioma cell lines and MIA-positive melanoma cell lines in vitro. MIA inhibits PHA- or IL-2-induced human PBMC proliferation in a dose-dependent manner up to 63% ((3)H-Tdr incorporation) and 59% (cell count), respectively, when added to the cell culture prior to mitogen stimulation. In addition, both autologous (GL and HW) and allogeneic (HTZ-17, HTZ-243 and HTZ-374) antitumor LAK cytotoxicity was reduced by the addition of exogenous rhMIA (500 ng/ml, f.c.). Consequently, endogenous inhibition of MIA expression in human melanoma cells by MIA-specific phosphorothioate antisense oligonucleotides enhanced the autologous LAK-cell activity to the same level as observed in MIA-negative human HMB melanoma cells expressing an MIA-antisense construct. Our results indicate that MIA may contribute to immunosuppression frequently seen in malignant melanomas by inhibiting cellular antitumor immune reactions. Antagonization of MIA activity using antisense techniques may represent a novel therapeutic strategy for treatment of malignant melanomas.	Exclude in title and abstract screen	No	0					Not sure. The abstract suggests that the study involves human PBMCs and LAK cells, but it's unclear if human subjects were directly involved in the research. The study may involve only cell cultures or animal models.	Not sure. The study is focused on melanoma and not glioma or any of its subtypes.	Not sure. While the publication discusses potential immunosuppressive effects of MIA in melanoma, it does not explicitly mention any of the immunotherapies listed in the criteria.	Yes, this publication meets our criteria as it describes original research investigating the effects of MIA on the activation of human PBMCs and LAK cytotoxicity in human MIA-negative glioma cell lines and MIA-positive melanoma cell lines in vitro. It proposes a novel therapeutic strategy for treatment of malignant melanomas.	1. No (human PBMCs were used, but not as the primary research subject) 2. Yes (involves glioma cell lines) 3. No (immunotherapy is not mentioned) 4. Yes (original research) 5. No 6. {'answer of action 1': 'No', 'answer of action 2': 'Yes', 'answer of action 3': 'No', 'answer of action 4': 'Yes', 'answer of action 5': 'No'}	No. Reason: 1) It does not mention that the study involves treatment of patients with any of the specified immunotherapies. 2) It does not mention that the study involves patients with glioma, glioblastoma, astrocytoma, or oligodendroglioma. 3) It does not mention that the study uses humans as primary research subjects. 4) It does not specify whether it is an original research study or a review.	{ "answer of action 1": "Yes", "answer of action 2": "No", "answer of action 3": "No" }	Yes.									NS	NS	NS	Y	Yes	No	No	Yes	No	Yes
34723252	281	2021	2021-11-01	10.1002/cso2.1016	Computational immune infiltration analysis of pediatric high-grade gliomas (pHGGs) reveals differences in immunosuppression and prognosis by tumor location	Title: Computational immune infiltration analysis of pediatric high-grade gliomas (pHGGs) reveals differences in immunosuppression and prognosis by tumor location. Abstract: Immunotherapy for cancer has moved from pre-clinical hypothesis to successful clinical application in the past 15 years. However, not all cancers have shown response rates in clinical trials for these new agents, high-grade gliomas in particular have proved exceedingly refractory to immunotherapy. In adult patients, there has been much investigation into these failures, and researchers have concluded that an immunosuppressive microenvironment combined with low mutational burden render adult glioblastomas "immune cold". Pediatric cancer patients develop gliomas at a higher rate per malignancy than adults, and their brain tumors bear even fewer mutations. These tumors can also develop in more diverse locations in the brain, beyond the cerebral hemispheres seen in adults, including in the brainstem where critical motor functions are controlled. While adult brain tumor immune infiltration has been extensively profiled from surgical resections, this is not possible for brainstem tumors which can only be sampled at autopsy. Given these limitations, there is a dearth of information on immune cells and their therapeutic and prognostic impact in pediatric high-grade gliomas (pHGGs), including hemispheric tumors in addition to brainstem. In this report we use computational methods to examine immune infiltrate in pHGGs and discover distinct immune patterns between hemispheric and brainstem tumors. In hemispheric tumors, we find positive prognostic associations for regulatory T-cells, memory B-cells, eosinophils, and dendritic cells, but not in brainstem tumors. These differences suggest that immunotherapeutic approaches must be cognizant of pHGG tumor location and tailored for optimum efficacy.	Exclude in title and abstract screen	No	0					Yes, the publication meets our criteria as it involves human subjects as primary research subjects (pediatric high-grade glioma patients). The research also investigates immune infiltration and its therapeutic and prognostic impact in pediatric high-grade gliomas.	Yes, this publication meets the criteria as it involves patients with pediatric high-grade gliomas (pHGGs).	Yes, the publication meets the criteria as it explicitly mentions immunotherapy for cancer and discusses differences in immune patterns and the need for tailored immunotherapeutic approaches for optimum efficacy in pediatric high-grade gliomas, which are refractory to immunotherapy.	Yes, this publication meets the criteria as it presents original research on pediatric high-grade gliomas and their immune infiltration patterns with distinct prognostic associations. There is no mention of this publication being a review, protocol, or case report and the sample size is not smaller than five patients.	1. Yes 2. Yes 3. No 4. Yes 5. No {'answer of action 1': 'Yes', 'answer of action 2': 'Yes', 'answer of action 3': 'No', 'answer of action 4': 'Yes', 'answer of action 5': 'No'}	Not sure. The title and abstract do mention the involvement of pediatric high-grade gliomas (pHGGs) and the examination of immune infiltrate in these tumors. However, it does not explicitly mention the use of any specific immunotherapies in the treatment of patients. Additionally, it is not clear if the study involves human patients or if it is an original research article. Further information is needed to determine if it meets all the criteria.	{ "answer of action 1": "Yes", "answer of action 2": "Yes", "answer of action 3": "Yes" }	Yes									Y	Y	Y	Y	Yes	No	NS	Yes	Yes	Yes
36600663	282	2022	2023-01-05	10.1136/jitc-2022-005669	Systemic cellular viroimmunotherapy for canine high-grade gliomas	Title: Systemic cellular viroimmunotherapy for canine high-grade gliomas. Abstract: Oncolytic viruses constitute a growing field of interest, both in human and veterinary oncology, given that they are particularly helpful for treating non-surgical tumors and disseminated cancer, such as high-grade gliomas. Companion dogs present malignant gliomas with biological, genetic, phenotypic, immunological, and clinical similarities to human gliomas. These features favor comparative approaches, leading to the treatment of canine oncological patients to achieve translational applications to the human clinic. The systemic administration of oncolytic viruses presents a challenge due to their limitations in effectively targeting tumors and metastases. Therefore, the aim of this study is to evaluate the safety and antitumor activity of a virotherapy used in spontaneous canine tumors. Ten dogs with high-grade rostrotentorial gliomas underwent weekly systemic endovenous cellular virotherapy with dCelyvir (canine mesenchymal stem cells infected with the canine oncolytic adenovirus ICOCAV17) for 8 weeks. Efficacy was determined in seven dogs according to the Response Assessment in Veterinary Neuro-Oncology criteria considering clinical status and MRI measurements. Medical history, physical and neurological examinations, and vaccination status were evaluated prior to and during follow-up. Safety was evaluated by physical examinations and hematological and biochemical changes in peripheral blood. Immune populations were analyzed by flow cytometry in peripheral blood and by gene expression and immunohistochemistry in the tumor microenvironment. The treatment was well tolerated and major adverse effects were not observed. Two dogs had partial responses (76% and 86% reduction in tumor size), and 3/7 showed stable disease. ICOCAV17 was detected in peripheral blood in nine dogs, and a correlation between the ICOCAV17 particles and anti-canine adenovirus (CAV) antibodies was observed. ICOCAV17 was detected in 3/9 tumor tissues after necropsies. Regarding tumor-infiltrating lymphocytes, the dogs with disease stabilization and partial response tended to have reduced memory B-cell infiltration and increased monocyte/macrophage lineage cells. These findings indicate that dCelyvir is safe and presents efficacy in canine rostrotentorial high-grade gliomas. These data are relevant to the ongoing phase Ib regulated human clinical trial that is administering this virotherapy to children, adolescents, and young adults with diffuse pontine glioma. Celyvir should be further explored as a treatment in veterinary and human neuro-oncology.	Exclude in title and abstract screen	No	0					Yes. This publication meets the criteria as the study involves the use of a canine model to evaluate the safety and efficacy of a virotherapy for high-grade gliomas in comparison to humans.	Yes, the publication meets our criteria. The study examines the efficacy and safety of viroimmunotherapy in canine high-grade gliomas, which are relevant to our criteria as they share biological similarities with human gliomas.	Yes, the publication meets the criteria as it explicitly mentions the treatment of canine high-grade gliomas with virotherapy using oncolytic viral vectors.	Yes. This study reports original research using oncolytic viruses in dogs with high-grade gliomas. The study evaluates the efficacy and safety of virotherapy, and analyzes immune population and tumor microenvironment in peripheral blood and tumor tissue. The sample size is 10, which meets our criteria.	1. No 2. Yes 3. Yes 4. Yes 5. No 6. {"answer of action 1": "No", "answer of action 2": "Yes", "answer of action 3": "Yes", "answer of action 4": "Yes", "answer of action 5": "No"}	No. This publication does not meet all the criteria. Although it involves the study of gliomas in dogs, it does not explicitly mention the involvement of any of the specified immunotherapies. Additionally, it does not mention human subjects or a human clinical trial. Therefore, it does not meet criteria (1), (3), or (4).	{ "answer of action 1": "Yes", "answer of action 2": "No", "answer of action 3": "No" }	Yes									Y	Y	Y	Y	Yes	No	No	Yes	No	Yes
36037304	283	2022	2022-08-29	10.1158/1078-0432.CCR-21-4384	Multifunctional mRNA-Based CAR T Cells Display Promising Antitumor Activity Against Glioblastoma	Title: Multifunctional mRNA-Based CAR T Cells Display Promising Antitumor Activity Against Glioblastoma. Abstract: Most chimeric antigen receptor (CAR) T-cell strategies against glioblastoma have demonstrated only modest therapeutic activity and are based on persistent gene modification strategies that have limited transgene capacity, long manufacturing processes, and the risk for uncontrollable off-tumor toxicities. mRNA-based T-cell modifications are an emerging safe, rapid, and cost-effective alternative to overcome these challenges, but are underexplored against glioblastoma. We generated mouse and human mRNA-based multifunctional T cells coexpressing a multitargeting CAR based on the natural killer group 2D (NKG2D) receptor and the proinflammatory cytokines IL12 and IFN??2 and assessed their antiglioma activity in vitro and in vivo. Compared with T cells that either expressed the CAR or cytokines alone, multifunctional CAR T cells demonstrated increased antiglioma activity in vitro and in vivo in three orthotopic immunocompetent mouse glioma models without signs of toxicity. Mechanistically, the coexpression of IL12 and IFN??2 in addition to the CAR promoted a proinflammatory tumor microenvironment and reduced T-cell exhaustion as demonstrated by ex vivo immune phenotyping, cytokine profiling, and RNA sequencing. The translational potential was demonstrated by image-based single-cell analyses of mRNA-modified T cells in patient glioblastoma samples with a complex cellular microenvironment. This revealed strong antiglioma activity of human mRNA-based multifunctional NKG2D CAR T cells coexpressing IL12 and IFN??2 whereas T cells that expressed either the CAR or cytokines alone did not demonstrate comparable antiglioma activity. These data provide a robust rationale for future clinical studies with mRNA-based multifunctional CAR T cells to treat malignant brain tumors.	Exclude in title and abstract screen	No	0					Yes. This publication meets our criteria as it uses human mRNA-based multifunctional T cells for the treatment of malignant brain tumors.	Yes. This publication involves studies on patients with glioblastoma and provides evidence of the efficacy of mRNA-based multifunctional CAR T cells in treating malignant brain tumors.	Yes. The title and abstract mention mRNA-based CAR T cells as a potential treatment for glioblastoma, which falls under our criteria for immunotherapies. The abstract also explicitly mentions chimeric antigen receptors and adoptive transfer of effector lymphocytes.	Yes, this publication meets the criteria as it is original research on the use of mRNA-based CAR T cells against glioblastoma. The study utilized mouse and human mRNA-based multifunctional T cells coexpressing a multitargeting CAR based on the natural killer group 2D (NKG2D) receptor and the proinflammatory cytokines IL12 and IFN??2 and assessed their antiglioma activity in vitro and in vivo. They also demonstrated increased antiglioma activity in vitro and in vivo in three orthotopic immunocompetent mouse glioma models without signs of toxicity.	Action 1: Yes, the publication involves human as primary research subject. Action 2: Yes, the publication involves patients with glioblastoma. Action 3: Yes, the publication explicitly mentions the study involves treatment of patients with CAR T cells therapy. Action 4: Yes, the publication is original research. Action 5: Yes, the publication meets all four criteria. Output: {'answer of action 1': 'Yes', 'answer of action 2': 'Yes', 'answer of action 3': 'Yes', 'answer of action 4': 'Yes', 'answer of action 5': 'Yes'}	Yes, it meets all the criteria. 1) The study involves human patients as it mentions the testing of mRNA-based multifunctional CAR T cells in patient glioblastoma samples. 2) It involves patients with glioblastoma, as mentioned in the abstract. 3) The study explicitly mentions the use of CAR T cells, specifically mRNA-based multifunctional NKG2D CAR T cells. 4) It is original research, as stated in the first sentence of the abstract.	{ "answer of action 1": "Yes", "answer of action 2": "Yes", "answer of action 3": "Yes" }	Yes									Y	Y	Y	Y	Yes	Yes	Yes	Yes	Yes	Yes
34748129	284	2022	2021-11-08	10.1007/s11011-021-00867-5	Selective in vitro anticancer effect of blueberry extract (Vaccinium virgatum) against C6 rat glioma: exploring their redox status	Title: Selective in vitro anticancer effect of blueberry extract (Vaccinium virgatum) against C6 rat glioma: exploring their redox status. Abstract: The aim of this study was to investigate the anticancer potential of blueberry extract (Vaccinium virgatum) against a C6 rat glioma lineage. Cultures of the C6 cells were exposed to blueberry extract at concentrations of 50 to 600????g/mL for 12, 24, 48, or 72??h and then evaluated for cell viability, proliferation, migration, colony formation and oxidative stress. We also evaluated the effects of blueberry extract on primary rat cortical astrocytes. Our results show that treatment with blueberry extract did not alter the viability or proliferation of normal primary astrocytes but it did significantly reduce the viability in 21.54?€?% after 48??h and proliferation in 8.59?€?% after 24??h of C6 cells at 200????g/mL. We also observed a reduction in the size of the colonies of 29.99?€?% at 100????g/mL when compared to the control cells and cell migration was also reduced at 50????g/mL. After 72??h, there was a reduction in the reactive oxygen species levels ranging from 46.26 to 34.73?€?%, in addition to a 380.2?€?% increase in total thiol content. Superoxide dismutase, catalase, and glutathione S-transferase activities were also enhanced when compared to the control. Taken together this data suggests that blueberry extract exerts some selective anticancer activity in C6 glioma cells.	Exclude in title and abstract screen	No	0					Yes, it meets the criteria as the study uses C6 rat glioma cells and primary rat cortical astrocytes as its subject, which are human-relevant.	Yes, this publication meets the criteria. The study involves cells of a C6 rat glioma lineage.	No. The title and abstract do not explicitly mention any of the specified immunotherapies. The study investigates the anticancer potential of blueberry extract against a C6 rat glioma lineage, focusing on cell viability, proliferation, migration, colony formation, and oxidative stress. However, the study does not involve any of the specified immunotherapies.	Yes, this publication meets our criteria as it is an original research study investigating the anticancer potential of blueberry extract against a C6 rat glioma lineage. The study evaluated cell viability, proliferation, migration, colony formation, and oxidative stress. The authors also studied the effects of blueberry extract on primary rat cortical astrocytes. The results of the study suggest that blueberry extract exerts some selective anticancer activity in C6 glioma cells.	1. No 2. Yes 3. No 4. Yes 5. No 6. {"answer of action 1": "No", "answer of action 2": "Yes", "answer of action 3": "No", "answer of action 4": "Yes", "answer of action 5": "No"}	No. This publication does not meet all the criteria. Although the study involves glioma cells, it does not mention human patients or any specific immunotherapies. Additionally, the study is conducted on rat glioma cells rather than human gliomas. Therefore, it does not meet criteria 1, 2, and 3. Finally, the publication does not specify if it is an original research study or a review, protocol, or case report. Therefore, it does not meet criterion 4 either.	{ "answer of action 1": "Yes", "answer of action 2": "No", "answer of action 3": "No" }	Yes									Y	Y	N	Y	No	No	No	Yes	No	Yes
11830532	286	2002	2002-02-07		Intratumoral 5-fluorouracil produced by cytosine deaminase/5-fluorocytosine gene therapy is effective for experimental human glioblastomas	Title: Intratumoral 5-fluorouracil produced by cytosine deaminase/5-fluorocytosine gene therapy is effective for experimental human glioblastomas. Abstract: 5-Fluorouracil (5-FU) is a potent antimetabolite used for chemotherapy of gastrointestinal (GI), breast, and head and neck malignancies. Although clinical trials have been conducted, the poor therapeutic index of 5-FU has precluded its clinical use for a number of other tumor types. It is unclear whether this lack of utility is due to problems with drug delivery or inherent insensitivity. Adenovirus (Ad) vector-mediated cytosine deaminase (CD)/5-fluorocytosine (5-FC) gene therapy has the potential to overcome pharmacokinetic issues associated with systemic 5-FU and is particularly well suited to use with tumors in which local control is paramount, such as recurrent, localized prostate cancer and malignant gliomas. In this study, the in vitro response by a panel of human tumor cell lines derived from both GI (colon, pancreas) and non-GI (prostate, glioma) tumors to 5-FU and to AdCMVCD (an Ad encoding Escherichia coli CD)/5-FC was examined. Whereas the sensitivity (IC(50)) of individual cell lines to these agents varied, no significant difference in median IC(50) for either 5-FU or AdCMVCD/5-FC was evident for the four tumor types tested (P > 0.1). The relevant contributions of Ad gene transfer efficiency and inherent 5-FU sensitivity in determining response to AdCMVCD/5-FC were then assessed. Multiple linear regression analysis revealed that whereas both factors significantly contribute to the response, inherent 5-FU sensitivity was substantially more important (beta= 0.78 versus 0.48; P < 0.001). Finally, the therapeutic efficacy of a single intratumoral injection of AdCMVCD followed by systemic 5-FC was assessed in three intracranial C.B17 severe combined immunodeficient mouse models of human glioma. AdCMVCD/5-FC efficacy was specific, virus dose-dependent, and closely paralleled in vitro 5-FU and CD/5-FC sensitivity in two of three models tested. These results reveal that glioma cells are as sensitive as GI tumor cells to the antineoplastic effects of 5-FU, identify inherent 5-FU sensitivity as an important factor in determining CD/5-FC efficacy, and confirm previous findings in rat models that demonstrate the potential clinical utility of AdCMVCD/5-FC gene therapy for gliomas.	Exclude in title and abstract screen	No	0					Not sure. The abstract mentions the use of human tumor cell lines, but it is unclear if the study involves actual human subjects as the primary research subject.	Yes, this publication meets our criteria as it involves patients with gliomas.	No, this publication does not meet our criteria as it does not mention any of the specific immunotherapies in the title or abstract.	Yes, this publication meets our criteria because it involves original research on the efficacy of a novel gene therapy approach for the treatment of glioblastomas.	1. No 2. Yes 3. No 4. Yes 5. No {'answer of action 1': 'No', 'answer of action 2': 'Yes', 'answer of action 3': 'No', 'answer of action 4': 'Yes', 'answer of action 5': 'No'}	No. This publication does not meet all the criteria. 1) The publication does not explicitly mention that it involves treatment of patients with immunotherapies. 2) The study is conducted using an animal model (C.B17 severe combined immunodeficient mouse models), not humans as the primary research subjects.	{ "answer of action 1": "Yes", "answer of action 2": "Yes", "answer of action 3": "Yes" }	Yes									NS	Y	N	Y	No	No	No	Yes	Yes	Yes
32258141	287	2020	2020-04-08	10.1155/2020/7465242	Cauliflower Mosaic Virus TAV, a Plant Virus Protein That Functions like Ribonuclease H1 and is Cytotoxic to Glioma Cells	Title: Cauliflower Mosaic Virus TAV, a Plant Virus Protein That Functions like Ribonuclease H1 and is Cytotoxic to Glioma Cells. Abstract: Recent comparisons between plant and animal viruses reveal many common principles that underlie how all viruses express their genetic material, amplify their genomes, and link virion assembly with replication. Cauliflower mosaic virus (CaMV) is not infectious for human beings. Here, we show that CaMV transactivator/viroplasmin protein (TAV) shares sequence similarity with and behaves like the human ribonuclease H1 (RNase H1) in reducing DNA/RNA hybrids detected with S9.6 antibody in HEK293T cells. We showed that TAV is clearly expressed in the cytosol and in the nuclei of transiently transfected human cells, similar to its distribution in plants. TAV also showed remarkable cytotoxic effects in U251 human glioma cells in vitro. These characteristics pave the way for future analysis on the use of the plant virus protein TAV, as an alternative to human RNAse H1 during gene therapy in human cells.	Exclude in title and abstract screen	No	0					No. The publication discusses the similarities between Cauliflower mosaic virus and animal viruses, and the potential use of a plant virus protein for gene therapy in human cells. While human cells are used in the experiments, the primary research subject is not human.	No. This publication does not meet our criteria as it does not involve patients with glioma, glioblastoma, astrocytoma, or oligodendroglioma. The study only focuses on the potential use of a plant virus protein in gene therapy, using cells lines of U251 human glioma cells, but no actual patients were involved in the study.	No. This publication does not meet the criteria as it does not mention any of the listed immunotherapies for treating patients.	No, this publication does not meet our criteria. This publication is about a comparison between plant and animal viruses and describes a protein that could potentially be used in gene therapy in the future. Although it includes experiments with human cells, it does not seem to report original research on a particular topic, and there is no indication that the sample size in the experiments was over five.	1. No 2. Yes 3. No 4. Yes 5. No {'answer of action 1': 'No', 'answer of action 2': 'Yes', 'answer of action 3': 'No', 'answer of action 4': 'Yes', 'answer of action 5': 'No'}	No. This publication does not meet all the criteria. Although it involves human cells (criterion 1), it does not involve patients with glioma, glioblastoma, astrocytoma, or oligodendroglioma (criterion 2). Additionally, the title and abstract do not mention any of the specified immunotherapies (criterion 3). Furthermore, the study does not explicitly state that it involves treatment of patients, and it appears to focus on a plant virus protein rather than the specified immunotherapies (criterion 3). Finally, the abstract does not mention whether the study is original research or a review, protocol, or case report (criterion 4).	{ "answer of action 1": "No", "answer of action 2": "Yes", "answer of action 3": "No" }	No									N	N	N	N	No	No	No	No	No	No
30867572	288	2019	2019-03-15	10.1038/s41571-019-0195-3	Immunotherapy for glioblastoma: quo vadis?	Title: Immunotherapy for glioblastoma: quo vadis?. Abstract: N o a b s t r a c t f o u n d	Exclude in title and abstract screen	No	0					Not sure, as there is no abstract available to determine if human subjects were used in the study.	Not sure. The title suggests that the publication may be relevant to our criteria, but without an abstract, it is difficult to determine if patients with specific types of glioma were involved.	Not sure, as there is no abstract to determine if the study involves the mentioned immunotherapies.	Not sure. Since there is no abstract found, it is unclear whether the publication is a research study or not.	Answer of action 1: N/A (There is no abstract to assess whether the study involves human as primary research subject) Answer of action 2: N/A (There is no abstract to assess whether the study involves patients with glioma, glioblastoma, astrocytoma, oligodendroglioma) Answer of action 3: N/A (There is no abstract to assess whether the study involves immunotherapies) Answer of action 4: N/A (There is no abstract to assess whether the study is original research instead of reviews, protocol, or case report with less than five patients) Answer of action 5: N/A (Since no criteria could be established, there is no answer to assess whether the publication meets all these criteria or not) JSON object: { "answer of action 1": "N/A", "answer of action 2": "N/A", "answer of action 3": "N/A", "answer of action 4": "N/A", "answer of action 5": "N/A" }	No. This publication does not meet the criteria because there is no abstract available to determine whether it meets the specific requirements.	{ "answer of action 1": "No", "answer of action 2": "No", "answer of action 3": "No" }	No									NS	NS	NS	NS	Yes	NA	No	Yes	No	No
36082628	289	2023	2022-09-09	10.1111/cas.15575	Immunoglobulin-like transcript 2 blockade restores antitumor immune responses in glioblastoma	Title: Immunoglobulin-like transcript 2 blockade restores antitumor immune responses in glioblastoma. Abstract: Glioblastoma stands as the most frequent primary brain tumor. Despite the multimodal therapy for glioblastoma patients, the survival rate is very low, highlighting the need for novel therapies that improve patient outcomes. Immune checkpoint blockade strategies are achieving promising results in a myriad of tumors and several studies have reported its efficacy in glioblastoma at a preclinical level. ILT2 is a novel immune checkpoint that exerts an inhibitory effect via the interaction with classical and non-classical HLA class-I molecules. Herein, we report that ILT2 blockade promotes antitumor responses against glioblastoma. In silico and immunohistochemical analyses revealed that the expression of ILT2 and its ligands HLA-A, -B, -C, and -E are highly expressed in patients with glioblastoma. Disruption of ILT2 with blocking monoclonal antibodies increased natural killer cell-mediated IFN-?? production and cytotoxicity against glioblastoma, partially reverting the immunosuppression linked to this malignancy. In addition, co-treatment with temozolomide strengthened the antitumor capacity of anti-ILT2-treated immune cells. Collectively, our results establish the basis for future studies regarding the clinical potential of ILT2 blockade alone or in combination regimens in glioblastoma.	Exclude in title and abstract screen	No	0					Yes. This publication meets the criteria as it involves the study of glioblastoma in humans.	Yes. This publication involves patients with glioblastoma and reports on the efficacy of ILT2 blockade in promoting antitumor responses against glioblastoma. The study involves in silico and immunohistochemical analyses demonstrating that ILT2 and its ligands HLA-A, -B, -C, and -E are highly expressed in patients with glioblastoma. The study then reports the use of blocking monoclonal antibodies to disrupt ILT2 and increase natural killer cell-mediated IFN-?? production and cytotoxicity against glioblastoma, partially reverting the immunosuppression linked to this malignancy. Co-treatment with temozolomide also strengthens the antitumor capacity of anti-ILT2-treated immune cells.	Yes. The abstract explicitly mentions ILT2 blockade as an immune checkpoint blockade strategy that promotes antitumor responses against glioblastoma. It also mentions natural killer cell-mediated IFN-?? production, which involves the immune system. Therefore, it meets our criteria.	Yes, this publication meets the criteria as it reports original research on the efficacy of immune checkpoint blockade strategies in glioblastoma by targeting ILT2, a novel immune checkpoint. The article presents in silico and immunohistochemical analyses and reports the results of pre-clinical trials.	Action 1: Yes, the publication involves human as primary research subjects. Action 2: Yes, the publication involves patients with glioblastoma. Action 3: Yes, the title and abstract explicitly mention the study involves the treatment of patients with immune checkpoint inhibitors. Action 4: Yes, the publication is original research. Action 5: Yes, the publication meets all the mentioned criteria. JSON output: {'answer of action 1': 'Yes', 'answer of action 2': 'Yes', 'answer of action 3': 'Yes', 'answer of action 4': 'Yes', 'answer of action 5': 'Yes'}	Yes, it meets all the criteria. Reasons: (1) The study involves patients with glioblastoma, which is a type of brain tumor. (2) The title and abstract explicitly mention ILT2 blockade, which is an immune checkpoint inhibitor, as a treatment for glioblastoma. (3) The study involves human subjects as the primary research subjects. (4) It appears to be original research based on the description given in the abstract.	{ "answer of action 1": "Yes", "answer of action 2": "Yes", "answer of action 3": "Yes" }	Yes									Y	Y	Y	Y	Yes	Yes	Yes	Yes	Yes	Yes
21860608	291	2011	2011-08-24	10.4110/in.2011.11.3.155	Ribosomal Protein L19 and L22 Modulate TLR3 Signaling	Title: Ribosomal Protein L19 and L22 Modulate TLR3 Signaling. Abstract: Toll-like receptor 3 (TLR3) recognizes double-stranded RNA (dsRNA) and induces inflammation. In this study we attempted to ascertain if there are endogenous host molecules controlling the production of cytokines and chemokines. Two candidates, ribosomal protein L19 and L22, were analyzed to determine if they influence cytokine production followed by TLR3 activation. In this study we report that L19 acts upon production of IP-10 or IL-8 differently in glioblastoma cells. L19 or L22 was transfected into HEK293-TLR3, A549 or A172 cells. After treatment with several inhibitors of NF-kB, PI3K, p38 or ERK, production of IL-8 or IP-10 was measured by ELISA. siRNA was introduced to suppress expression of L19. After Vesicular stomatitis virus infection, viral multiplication was measured by western blot. L19 increased ERK activation to produce IL-8. In A172 cells, in which TLR3 is expressed at endosomes, L19 inhibited interferon regulatory factor 3 (IRF3) activation and IP-10 production to facilitate viral multiplication, whereas L19 inhibited viral multiplication in A549 cells bearing TLR3 on their cell membrane. Our results suggest that L19 regulates TLR3 signaling, which is cell type specific and may be involved in pathogenesis of autoimmune diseases and chronic inflammatory diseases.	Exclude in title and abstract screen	No	0					No. The publication focuses on cellular and molecular mechanisms of TLR3 signaling and the effects of L19 and L22 on cytokine production. Human subjects were not involved in the study.	No, this publication does not meet our criteria. It does not involve patients with glioma, glioblastoma, astrocytoma, or oligodendroglioma.	No. The title and abstract do not mention any of the specified immunotherapies. The study is focused on the endogenous molecules influencing cytokine production in TLR3 activation.	Yes. This publication is original research and includes in vitro experiments. It reports the authors' findings and includes analysis of experimental data to support the conclusions.	1. No 2. No 3. No 4. Yes 5. No 6. {"answer of action 1": "No", "answer of action 2": "No", "answer of action 3": "No", "answer of action 4": "Yes", "answer of action 5": "No"}	No. This study does not meet all the criteria. Although the study involves human glioblastoma cells and mentions TLR3 signaling, it does not explicitly mention any of the specified immunotherapies for the treatment of patients with glioma or glioblastoma. Additionally, the study does not mention involving patients directly or conducting any original research.	{ "answer of action 1": "Yes", "answer of action 2": "No", "answer of action 3": "No" }	No									N	N	N	Y	No	No	No	No	No	No
10590092	292	2000	1999-12-10	10.1128/jvi.74.1.65-73.2000	Functional interactions between C/EBP, Sp1, and COUP-TF regulate human immunodeficiency virus type 1 gene transcription in human brain cells	Title: Functional interactions between C/EBP, Sp1, and COUP-TF regulate human immunodeficiency virus type 1 gene transcription in human brain cells. Abstract: Human immunodeficiency virus type 1 (HIV-1) infects the central nervous system (CNS) and plays a direct role in the pathogenesis of AIDS dementia. However, mechanisms underlying HIV-1 gene expression in the CNS are poorly understood. The importance of CCAAT/enhancer binding proteins (C/EBP) for HIV-1 expression in cells of the immune system has been recently reported. In this study, we have examined the role and the molecular mechanisms by which proteins of the C/EBP family regulate HIV-1 gene transcription in human brain cells. We found that NF-IL6 acts as a potent activator of the long terminal repeat (LTR)-driven transcription in microglial and oligodendroglioma cells. In contrast, C/EBPgamma inhibits NF-IL6-induced activation. Consistent with previous data, our transient expression results show cell-type-specific NF-IL6-mediated transactivation. In glial cells, full activation needs the presence of the C/EBP binding sites; however, NF-IL6 is still able to function via the minimal -40/+80 region. In microglial cells, C/EBP sites are not essential, since NF-IL6 acts through the -68/+80 LTR region, containing two binding sites for the transcription factor Sp1. Moreover, we show that functional interactions between NF-IL6 and Sp1 lead to synergistic transcriptional activation of the LTR in oligodendroglioma and to mutual repression in microglial cells. We further demonstrate that NF-IL6 physically interacts with the nuclear receptor chicken ovalbumin upstream promoter transcription factor (COUP-TF), via its DNA binding domain, in vitro and in cells, which results in mutual transcriptional repression. These findings reveal how the interplay of NF-IL6 and C/EBPgamma, together with Sp1 and COUP-TF, regulates HIV-1 gene transcription in brain cells.	Exclude in title and abstract screen	No	0					Yes, the publication meets the criteria because it discusses the regulation of HIV-1 gene transcription in human brain cells.	No. This study focuses on the regulation of HIV-1 gene expression in human brain cells, but does not involve patients with glioma, glioblastoma, astrocytoma, or oligodendroglioma.	No, this publication does not meet the criteria as it does not involve treatment of patients with any of the listed immunotherapies.	Yes. This publication involves original research that examines the role and molecular mechanisms of how proteins of the C/EBP family regulate HIV-1 gene transcription in human brain cells. It includes experimental results, and thus, it meets our criteria.	1. No 2. Yes 3. No 4. Yes 5. No {'answer of action 1': 'No', 'answer of action 2': 'Yes', 'answer of action 3': 'No', 'answer of action 4': 'Yes', 'answer of action 5': 'No'}	No, this publication does not meet the criteria. Although it involves human brain cells, it does not specifically study patients with glioma, glioblastoma, astrocytoma, or oligodendroglioma. Additionally, the study does not explicitly mention any of the mentioned immunotherapies for treating patients. This publication seems to be focused on understanding the molecular mechanisms of HIV-1 gene transcription in human brain cells rather than studying patient treatment with immunotherapies.	{ "answer of action 1": "Yes", "answer of action 2": "No", "answer of action 3": "No" }	No									Y	N	N	Y	No	No	No	No	No	No
24015300	293	2013	2013-09-10	10.1371/journal.pone.0073296	The Coxsackievirus and Adenovirus Receptor (CAR) undergoes ectodomain shedding and regulated intramembrane proteolysis (RIP)	Title: The Coxsackievirus and Adenovirus Receptor (CAR) undergoes ectodomain shedding and regulated intramembrane proteolysis (RIP). Abstract: The Coxsackievirus and Adenovirus Receptor (CAR) is a cell adhesion molecule originally characterized as a virus receptor but subsequently shown to be involved in physiological processes such as neuronal and heart development, epithelial tight junction integrity, and tumour suppression. Proteolysis of cell adhesion molecules and a wide variety of other cell surface proteins serves as a mechanism for protein turnover and, in some cases, cell signaling. Metalloproteases such as A Disintegrin and Metalloprotease (ADAM) family members cleave cell surface receptors to release their substrates' ectodomains, while the presenilin/??-secretase complex mediates regulated intramembrane proteolysis (RIP), releasing intracellular domain fragments from the plasma membrane. In the case of some substrates such as Notch and amyloid precursor protein (APP), the released intracellular domains enter the nucleus to modulate gene expression. We report that CAR ectodomain is constitutively shed from glioma cells and developing neurons, and is also shed when cells are treated with the phorbol ester phorbol 12-myristate 13-acetate (PMA) and the calcium ionophore ionomycin. We identified ADAM10 as a sheddase of CAR using assays involving shRNA knockdown and rescue, overexpression of wild-type ADAM10 and inhibition of ADAM10 activity by addition of its prodomain. In vitro peptide cleavage, mass spectrometry and mutagenesis revealed the amino acids M224 to L227 of CAR as the site of ADAM10-mediated ectodomain cleavage. CAR also undergoes RIP by the presenilin/??-secretase complex, and the intracellular domain of CAR enters the nucleus. Ectodomain shedding is a prerequisite for RIP of CAR. Thus, CAR belongs to the increasing list of cell surface molecules that undergo ectodomain shedding and that are substrates for ??-secretase-mediated RIP.	Exclude in title and abstract screen	No	0					Not sure. The abstract mentions CAR, a cell adhesion molecule, and its shedding and regulated intramembrane proteolysis mediated by ADAM10 and presenilin/??-secretase complex. However, it is unclear whether human subjects were involved in this study.	No. This publication does not meet our criteria. Although the Coxsackievirus and Adenovirus Receptor (CAR) is briefly mentioned in relation to glioma cells, the publication is not primarily focused on glioma patients and does not provide any information about the treatment, diagnosis, or patient outcomes related to gliomas or brain tumors.	No. The title and abstract do not mention any of the specified immunotherapies involving treatment of patients.	No, this publication does not meet our criteria as it is not an original research study. It is a report of findings from several experiments and assays.	Answer of Action 1: No The publication doesn't meet the first criteria as it doesn't involve human as primary research subject. Answer of Action 2: No The publication doesn't meet the second criteria as it doesn't involve patients with glioma, glioblastoma, astrocytoma, oligodendroglioma. Answer of Action 3: No The title and abstract didn't mention any of the required immunotherapies. So, the publication doesn't meet the third criteria. Answer of Action 4: Yes The publication meets the fourth criteria as it is original research. Answer of Action 5: No As the publication doesn't meet all the required criteria, the answer will be "No". Json output: {'answer of action 1': 'No', 'answer of action 2': 'No', 'answer of action 3': 'No', 'answer of action 4': 'Yes', 'answer of action 5': 'No'}	No. This publication does not meet all the criteria. Although it mentions glioma cells, it does not explicitly state that the study involves treatment of patients with any of the specified immunotherapies. Additionally, the abstract does not indicate that the study used human subjects or that it is original research.	{ "answer of action 1": "Yes", "answer of action 2": "No", "answer of action 3": "No" }	No									NS	N	N	N	No	No	No	No	No	No
36717781	294	2023	2023-01-30	10.1186/s12885-023-10583-1	Combined anti-C1-INH and radiotherapy against glioblastoma	Title: Combined anti-C1-INH and radiotherapy against glioblastoma. Abstract: A more effective immune response against glioblastoma is needed in order to achieve better tumor control. Radiotherapy can induce anti-tumor mediated immune reactions, in addition to its dose response effects. The complement system can function as a bridge between innate and adaptive immune responses. Combining radiotherapy and complement activating therapy is theoretically interesting. Radiotherapy at 8??Gy?€????€?2 was combined with treatment against C1-inhibitor (C1-INH), a potent inhibitor of activation of the classical pathway of the complement system. Anti-C1-INH was delivered as intratumoral injections. Fully immunocompetent Fischer 344 rats with NS1 glioblastoma tumors were treated. Survival was monitored as primary outcome. Models with either intracranial or subcutaneous tumors were evaluated separately. In the intracranial setting, irradiation could prolong survival, but there was no additional survival gain as a result of anti-C1-INH treatment. In animals with subcutaneous tumors, combined radio-immunotherapy with anti-C1-INH and irradiation at 8??Gy?€????€?2 significantly prolonged survival compared to control animals, whereas irradiation or anti-C1-INH treatment as single therapies did not lead to significantly increased survival compared to control animals. Anti-C1-INH treatment could improve the efficacy of irradiation delivered at sub-therapeutic doses and delay tumor growth in the subcutaneous tumor microenvironment. In the intracranial setting, the doses of anti-C1-INH were not enough to achieve any survival effect in the present setting.	Exclude in title and abstract screen	No	0					Yes, the publication meets our criteria as it uses fully immunocompetent Fischer 344 rats with NS1 glioblastoma tumors as the primary research subjects.	Yes, it meets the criteria as it involves the study of glioblastoma in rats.	Not sure. While the study involves the combination of radiotherapy and a complement activating therapy for glioblastoma treatment, it does not mention any of the specific immunotherapies listed in the criteria such as Immune Checkpoint Inhibitors, Peptide Vaccination, Dendritic cell Vaccination, Adoptive Transfer of Effector Lymphocytes, Chimeric Antigen Receptor (CAR) T-cell therapy, or Oncolytic Viral Vectors therapy.	Yes, this publication meets the criteria as it presents original research on exploring the effectiveness of combined therapy against glioblastoma, using both radiotherapy and complement activating therapy, in fully immunocompetent rats with NS1 glioblastoma tumors. The study evaluates the survival rates of animals with intracranial or subcutaneous tumors and compares the results of single therapies and combined therapies.	1. Yes (as the study uses rats as research subjects) 2. Yes (as the study involves glioblastoma tumors) 3. No (the title and abstract do not mention any of the listed immunotherapies) 4. Yes (as the study was original research) 5. No 6. {'answer of action 1': 'Yes', 'answer of action 2': 'Yes', 'answer of action 3': 'No', 'answer of action 4': 'Yes', 'answer of action 5': 'No'}	No. This publication does not meet all the criteria. Although it involves patients with glioblastoma, it does not explicitly mention the use of any of the specified immunotherapies. Additionally, the publication does not state that it is an original research study, nor does it specify the number of patients involved.	{ "answer of action 1": "Yes", "answer of action 2": "Yes", "answer of action 3": "Yes" }	Yes									Y	Y	NS	Y	Yes	No	No	Yes	Yes	Yes
15856470	295	2005	2005-04-28	10.1002/ijc.21131	Successful combination of local CpG-ODN and radiotherapy in malignant glioma	Title: Successful combination of local CpG-ODN and radiotherapy in malignant glioma. Abstract: Oligodeoxynucleotides containing CpG motifs (CpG-ODN) display broad immunostimulating activity and are currently under clinical trial in various malignancies, including recurrent glioblastomas. Combining CpG-ODN with another therapy that could induce antigen release might enhance tumor-specific immune response. We investigated whether radiotherapy (RT) could be associated advantageously to intratumoral injections of CpG-ODN. Fisher rats bearing 9L glioma were treated with various combinations of RT and CpG-28, an oligonucleotide with good immunostimulating activity. RT and CpG-28 induced complete tumor remission in one-third of the animals. When both treatments were combined, complete tumor remission was achieved in two-thirds of the animals (p < 0.001 when compared to non-treated rats, p < 0.03 when compared to CpG-28 alone). Such efficacy was not observed in nude mice, underlying the role of T cells in antitumor effects. The combination of both treatments appeared optimal when the delay between RT and CpG-28 administration was <3 days (from 100% survival for a 3 days delay, to 57% survival for a 21 days delay, p < 0.05). Tumor infiltration by immune cells and expression within tumors of the CpG receptor, TLR9, were not modified by irradiation. These results support an attractive strategy of sequential radiotherapy and immunotherapy by CpG-ODN and have potential implications for future clinical trials with CpG-ODN.	Exclude in title and abstract screen	No	0					Not sure. The abstract mentions the use of intratumoral injections of an oligonucleotide with immunostimulating activity (CpG-28) and radiotherapy in Fisher rats with glioma. It mentions complete tumor remission achieved in two-thirds of the animals with the combined treatment. However, it is not explicitly mentioned whether the research subjects are human or not.	Yes, this publication meets our criteria as it involves studies on glioma in rats and investigates the combination of radiotherapy and immunotherapy using CpG-ODN.	Yes. The study involves the combination of radiotherapy with intratumoral injections of CpG-28 to induce antitumor effects. CpG-28 is an immunostimulating agent that is being clinically trialed and has potential implications for future clinical trials. The study does not explicitly mention the immunotherapies listed, but CpG-ODN is a type of immunotherapy and is specifically mentioned in the abstract. Therefore, the study meets the criteria.	Yes, this publication meets the criteria as it presents original research. The study investigated the combined treatment of intratumoral injections of CpG-ODN and radiotherapy in a glioma animal model. It also highlights the role of T cells in antitumor effects.	1. Yes - the publication involves a study that uses human as primary research subject. 2. Yes - the publication involves patients with glioma. 3. Yes - the title and abstract explicitly mention the study involving combination treatment of intratumoral injections of CpG-ODN and radiotherapy (RT). 4. Yes - the publication is original research. 5. Yes - the publication meets all four criteria. 6. {'answer of action 1': 'Yes', 'answer of action 2': 'Yes', 'answer of action 3': 'Yes', 'answer of action 4': 'Yes', 'answer of action 5': 'Yes'}	Yes, this publication meets all the criteria. (1) It involves studying human subjects (Fisher rats) as the primary research subjects. (2) It involves patients with glioma (9L glioma). (3) The title and abstract explicitly mention the use of immunotherapy (CpG-ODN) in the treatment of patients with glioma. (4) It is original research as it presents the findings of the investigation.	{ "answer of action 1": "Yes", "answer of action 2": "Yes", "answer of action 3": "Yes" }	Yes									NS	Y	Y	Y	Yes	Yes	Yes	Yes	Yes	Yes
35884551	296	2022	2022-07-27	10.3390/cancers14143492	A Radiomics-Based Machine Learning Model for Prediction of Tumor Mutational Burden in Lower-Grade Gliomas	Title: A Radiomics-Based Machine Learning Model for Prediction of Tumor Mutational Burden in Lower-Grade Gliomas. Abstract: Glioma is a Center Nervous System (CNS) neoplasm that arises from the glial cells. In a new scheme category of the World Health Organization 2016, lower-grade gliomas (LGGs) are grade II and III gliomas. Following the discovery of suppression of negative immune regulation, immunotherapy is a promising effective treatment method for lower-grade glioma patients. However, the therapy is not effective for all types of LGGs, and tumor mutational burden (TMB) has been shown to be a potential biomarker for the susceptibility and prognosis of immunotherapy in lower-grade glioma patients. Hence, predicting TMB benefits brain cancer patients. In this study, we investigated the correlation between MRI (magnetic resonance imaging)-based radiomic features and TMB in LGG by applying machine learning methods. Six machine learning classifiers were examined on the features extracted from the genetic algorithm. Subsequently, a light gradient boosting machine (LightGBM) succeeded in selecting 11 radiomics signatures for TMB classification. Our LightGBM model resulted in high accuracy of 0.7936, and reached a balance between sensitivity and specificity, achieving 0.76 and 0.8107, respectively. To our knowledge, our study represents the best model for classification of TMB in LGG patients at present.	Exclude in title and abstract screen	No	0					Yes, the publication meets the criteria as it involves the use of human subjects (patients with lower-grade gliomas) to investigate the correlation between MRI-based radiomic features and tumor mutational burden (TMB) in order to predict TMB and the efficacy of immunotherapy.	Yes. This publication focuses on lower-grade gliomas which meets our criteria.	Not sure. The abstract mentions that immunotherapy is a promising treatment method for lower-grade glioma patients, but it is not explicitly stated that the study involves treatment of patients with any of the listed immunotherapies. While TMB is a potential biomarker for immunotherapy, the study only investigates a machine learning model to predict TMB based on radiomic features from MRI images.	Yes. This publication is original research that investigates the correlation between MRI-based radiomic features and TMB in lower-grade gliomas using machine learning methods. The study provides a model for classification of TMB in LGG patients and shows high accuracy.	1. No, this publication does not meet the first criteria as it did not involve human as primary research subject. 2. Yes, this publication meets the second criteria as it involves patients with lower-grade glioma (LGG). 3. No, this publication does not meet the third criteria as it did not explicitly mention the use of any of the listed immunotherapies. 4. Yes, this publication meets the fourth criteria as it is an original research study. 5. No, this publication does not meet all the listed criteria. 6. {'answer of action 1': 'No', 'answer of action 2': 'Yes', 'answer of action 3': 'No', 'answer of action 4': 'Yes', 'answer of action 5': 'No'}.	No. This publication does not meet all the criteria. Although it involves patients with glioma (lower-grade gliomas), it does not explicitly mention the use of any immunotherapies for treatment. The study focuses on the correlation between MRI-based radiomic features and tumor mutational burden (TMB) in lower-grade glioma, using machine learning methods. It is an original research study, but it does not meet the criteria regarding immunotherapies involving the treatment of patients.	'answer of action 1': Yes 'answer of action 2': Yes 'answer of action 3': Yes	Yes									Y	Y	NS	Y	Yes	No	No	Yes	Yes	Yes
24965455	297	2014	2014-06-27	10.1128/JVI.02300-13	Blockade of type I interferon (IFN) production by retroviral replicating vectors and reduced tumor cell responses to IFN likely contribute to tumor selectivity	Title: Blockade of type I interferon (IFN) production by retroviral replicating vectors and reduced tumor cell responses to IFN likely contribute to tumor selectivity. Abstract: We developed a Moloney mouse leukemia virus (MLV)-based retroviral replicating vector (RRV), Toca 511, which has displayed tumor specificity in resected brain tumor material and blood in clinical trials. Here, we investigated the interaction between Toca 511 and human host cells, and we show that RRVs do not induce type I interferon (IFN) responses in cultured human tumor cells or cultured human primary cells. However, exogenous type I IFN inhibited RRV replication in tumor cells and induced IFN-regulated genes, albeit at a lower level than in primary cells. Unexpectedly, RRVs did not induce IFN-?? production upon incubation in vitro with human plasmacytoid dendritic cells (pDCs), whereas lentivirus vector and heat-treated RRVs did. Coincubation of RRVs with heat-treated RRVs or with lentivirus vector suppressed IFN-?? production in pDCs, suggesting that native RRV has a dominant inhibitory effect on type I IFN induction. This effect is sensitive to trypsin treatment. In addition, heat treatment inactivated that activity but exposed an immune-stimulatory activity. The immune-stimulating component is sensitive to deglycosidases, trypsin, and phospholipase C treatment. Experiments with retroviral nonreplicating vectors and virus-like particles demonstrated that the immunosuppressive activity is not associated with the amphotropic envelope or the glyco-Gag protein. In summary, our data provide evidence that RRVs do not directly trigger type I IFN responses in IFN-responsive tumor cells. Moreover, RRVs appear to carry a heat-labile component that actively suppresses activation of cellular innate immune responses in pDCs. Inhibition of IFN induction by RRVs and the reduced response to IFN should facilitate tumor-specific infection in vivo. RRVs have a convincing preference for replicating in tumor cells in animal models, and we observed similar preferences in the initial treatment of human glioblastoma patients. This study investigates the basis for the interaction between RRV and human host cells (tumor versus nontumor) in vitro. We found that RRVs do not trigger an IFN-??/?? response in tumor cells, but the cells are capable of responding to type I IFNs and of producing them when stimulated with known agonists. Surprisingly, the data show that RRVs can actively inhibit induction of cellular innate immunity and that this inhibitory activity is heat labile and trypsin sensitive and not attributable to the envelope protein. These data partially explain the observed in vivo tumor specificity.	Exclude in title and abstract screen	No	0					Yes. The study investigates the interaction between Toca 511 (a retroviral replicating vector) and human host cells (tumor versus non-tumor) in vitro. The study uses human tumor cells and human primary cells as research subjects. The research findings show that RRVs do not trigger an IFN-??/?? response in human tumor cells, but the cells are capable of responding to type I IFNs and producing them upon stimulation. The study partially explains the observed in vivo tumor specificity.	Not sure. The title and abstract do not explicitly mention glioma, glioblastoma, astrocytoma, or oligodendroglioma, but the publication discusses a retroviral replicating vector that has shown preferences for replicating in tumor cells in animal models and in the initial treatment of human glioblastoma patients. It may be relevant, but more information is needed to determine if it meets the criteria.	Not sure. While the study discusses a type of virus (RRVs) and tumor specificity, it does not explicitly mention any of the immunotherapies listed in the criteria.	Yes, this publication meets the criteria because it presents original research on the interaction between retroviral replicating vectors and human host cells, particularly tumor cells. The study investigated the basis for the interaction between RRV and human host cells (tumor versus nontumor) in vitro and provided evidence that RRVs do not directly trigger type I IFN responses in IFN-responsive tumor cells. Moreover, RRVs appeared to carry a heat-labile component that actively suppresses activation of cellular innate immune responses in pDCs, which should facilitate tumor-specific infection in vivo.	1. No 2. Yes 3. No 4. Yes 5. No 6. {'answer of action 1': 'No', 'answer of action 2': 'Yes', 'answer of action 3': 'No', 'answer of action 4': 'Yes', 'answer of action 5': 'No'}	No. While the publication involves the study of a retroviral replicating vector (RRV) called Toca 511 and its interaction with human host cells, the title and abstract do not explicitly mention the use of any immunotherapies such as immune checkpoint inhibitors, peptide vaccination, dendritic cell vaccination, adoptive transfer of effector lymphocytes, chimeric antigen receptor (CAR) T-cell therapy, or oncolytic viral vectors therapy. Additionally, the abstract does not mention the involvement of patients with glioma, glioblastoma, astrocytoma, or oligodendroglioma. Therefore, this publication does not meet the criteria.	{ "answer of action 1": "Yes", "answer of action 2": "Yes", "answer of action 3": "Yes" }	Yes									Y	NS	NS	Y	Yes	No	No	Yes	Yes	Yes
11265767	298	2001	2001-03-27		Antitumor effect of immunizations with fusions of dendritic and glioma cells in a mouse brain tumor model	Title: Antitumor effect of immunizations with fusions of dendritic and glioma cells in a mouse brain tumor model. Abstract: The authors studied antitumor immunity conferred by fusions of dendritic and glioma cells in a mouse brain tumor model. Previous immunization with fusion cells (FCs) prevented tumor formation on challenge with glioma cells in the flank or in the brain. Efficacy was decreased when studies were performed in mice depleted of CD8+ cells. In a treatment model, FCs were injected subcutaneously after tumor development in the brain. The administration of FCs alone had limited effects on survival of mice bearing brain tumors. Importantly, however, administration of FCs and recombinant interleukin-12 (rIL-12) remarkably prolonged the survival of mice with brain tumors. Cytotoxic T lymphocyte activity against glioma cells from immunized mice was also stimulated by coadministration of FCs and rIL-12 compared with that obtained with FCs or rIL-12 alone. These data support the therapeutic efficacy of combining FC-based vaccine therapy and rIL-12.	Exclude in title and abstract screen	No	0					No, this publication does not meet our criteria. The primary research subjects in this study are mice and not humans.	Yes, this publication meets the criteria as it involves studies with glioma cells on a mouse brain tumor model.	Not sure. The abstract mentions the use of dendritic cell and glioma cell fusions, but it is not explicitly stated that this is a form of dendritic cell vaccination. However, it does mention the stimulation of cytotoxic T lymphocyte activity, which is a hallmark of immunotherapy.	Yes, this publication meets the criteria because it reports original research on antitumor immunity with dendritic and glioma cells in a mouse brain tumor model and contains results of experiments conducted on mice.	1. Yes, the publication involves human primary research subjects. 2. No, the publication doesn't involve patients with glioma, glioblastoma, astrocytoma, or oligodendroglioma. 3. No, the publication doesn't explicitly mention the use of any of the listed immunotherapies. 4. Yes, the publication is original research. 5. No, the publication doesn't meet all the criteria. 6. {"answer of action 1": "Yes", "answer of action 2": "No", "answer of action 3": "No", "answer of action 4": "Yes", "answer of action 5": "No"}	No. Although the study involves the use of immunizations with fusions of dendritic and glioma cells, it does not meet all the criteria. Firstly, it is not a study that uses humans as primary research subjects, but rather a mouse brain tumor model. Secondly, the title and abstract do not explicitly mention treatment of patients with immunotherapies. Therefore, this publication does not meet the specified criteria.	{ "answer of action 1": "Yes", "answer of action 2": "Yes", "answer of action 3": "Yes" }	No									N	Y	NS	Y	No	No	No	No	Yes	No
17601750	299	2007	2007-07-03	10.1016/j.neuroimage.2007.03.078	Internalization of MWCNTs by microglia: possible application in immunotherapy of brain tumors	Title: Internalization of MWCNTs by microglia: possible application in immunotherapy of brain tumors. Abstract: There is a pressing need for new therapeutic, diagnostic, and drug delivery approaches for treating brain cancers. Nanotechnology offers a new method for targeted brain cancer therapy and could play a major role in gene and drug delivery. The goals of our study were to visualize in vitro ingestion, cytotoxicity, and loading capacity of Multi-Walled Carbon Nanotubes (MWCNTs) in microglia. Furthermore, we investigated internalization differences between microglia and glioma cells. BV2 microglia and GL261 glioma cells were incubated with MWCNTs, which were synthesized through catalytic chemical vapor deposition technique. Real-time RT-PCR, cell proliferation analysis, siRNA and DNA loading, electron microscopy, and flow cytometry were performed. We demonstrated that MWCNTs do not result in proliferative or cytokine changes in vitro, are capable of carrying DNA and siRNA and are internalized at higher levels in phagocytic cells as compared to tumor cells. This study suggests MWCNTs could be used as a novel, non-toxic, and biodegradable nano-vehicles for targeted therapy in brain cancers. Further studies are needed to demonstrate the full capacity of MWCNTs as nanovectors.	Exclude in title and abstract screen	No	0					Yes, not sure. The title and abstract suggest that the publication might be about a study that uses human research subjects, but there is no specific mention of human subjects in the abstract. It is not clear whether the study was conducted on human microglia or glioma cells. Further information is needed to make a definite judgment.	Yes. The publication meets the criteria as it involves both glioma cells and microglia. The study investigates the internalization of MWCNTs in microglia and glioma cells and the potential for their use as targeted therapy for brain cancers.	No. The title and abstract do not mention any of the specified immunotherapies. It discusses the potential use of MWCNTs as a new method for targeted brain cancer therapy, but does not explicitly involve any of the specified immunotherapies.	Yes, this publication meets the criteria as it is an original research article. The study conducted experiments to investigate the internalization of MWCNTs by microglia and its potential application in the immunotherapy of brain tumors. It used various methods such as real-time RT-PCR, cell proliferation analysis, siRNA and DNA loading, electron microscopy, and flow cytometry. The results suggest that MWCNTs could be used as nanovectors for targeted therapy in brain cancers.	1. No, the publication does not meet the first criteria as it does not explicitly mention the use of human subjects in the study. 2. Yes, the publication meets the second criteria as it involves glioma and glioma cells. 3. No, the publication does not meet the third criteria as it does not mention any of the specified immunotherapies. 4. Yes, the publication meets the fourth criteria as it reports original research. 5. No, the publication meets only two out of the specified four criteria. 6. {"answer of action 1": "No", "answer of action 2": "Yes", "answer of action 3": "No", "answer of action 4": "Yes", "answer of action 5": "No"}	No. This publication does not meet all the criteria. Although it involves the study of brain cancer treatment, it does not explicitly mention the use of immunotherapies. The study focuses on the use of Multi-Walled Carbon Nanotubes (MWCNTs) as nanovectors for targeted therapy in brain cancers. Additionally, it does not specify if human subjects were used in the study.	{ "answer of action 1": "Yes", "answer of action 2": "Yes", "answer of action 3": "Yes" }	Yes									Y	Y	N	Y	No	No	No	Yes	Yes	Yes
22383993	300	2012	2012-03-03	10.1371/journal.pone.0031046	A pilot study of IL-2Rα blockade during lymphopenia depletes regulatory T-cells and correlates with enhanced immunity in patients with glioblastoma	Title: A pilot study of IL-2R?? blockade during lymphopenia depletes regulatory T-cells and correlates with enhanced immunity in patients with glioblastoma. Abstract: Preclinical studies in mice have demonstrated that the prophylactic depletion of immunosuppressive regulatory T-cells (T(Regs)) through targeting the high affinity interleukin-2 (IL-2) receptor (IL-2R??/CD25) can enhance anti-tumor immunotherapy. However, therapeutic approaches are complicated by the inadvertent inhibition of IL-2R?? expressing anti-tumor effector T-cells. To determine if changes in the cytokine milieu during lymphopenia may engender differential signaling requirements that would enable unarmed anti-IL-2R?? monoclonal antibody (MAbs) to selectively deplete T(Regs) while permitting vaccine-stimulated immune responses. A randomized placebo-controlled pilot study was undertaken to examine the ability of the anti-IL-2R?? MAb daclizumab, given at the time of epidermal growth factor receptor variant III (EGFRvIII) targeted peptide vaccination, to safely and selectively deplete T(Regs) in patients with glioblastoma (GBM) treated with lymphodepleting temozolomide (TMZ). Daclizumab treatment (n = 3) was well-tolerated with no symptoms of autoimmune toxicity and resulted in a significant reduction in the frequency of circulating CD4+Foxp3+ TRegs in comparison to saline controls (n = 3)( p = 0.0464). A significant (p<0.0001) inverse correlation between the frequency of TRegs and the level of EGFRvIII specific humoral responses suggests the depletion of TRegs may be linked to increased vaccine-stimulated humoral immunity. These data suggest this approach deserves further study. ClinicalTrials.gov NCT00626015.	Exclude in title and abstract screen	No	0					Yes, this study meets the criteria as it involves human subjects (patients with glioblastoma) and examines the effects of a treatment on their immune response.	Yes. This study involves patients with glioblastoma and examines the effects of an anti-IL-2R?? monoclonal antibody treatment in combination with lymphodepleting temozolomide. The study focuses on the depletion of regulatory T-cells and enhanced immunity in patients with glioblastoma who were also given epidermal growth factor receptor variant III targeted peptide vaccination.	Yes. The title and abstract mention the treatment of patients with peptide vaccination and the study examines the ability of an anti-IL-2R?? MAb to selectively deplete regulatory T-cells in patients with glioblastoma treated with lymphodepleting temozolomide.	Yes. This publication presents original research about a randomized placebo-controlled pilot study. It involves human patients with glioblastoma and examines the ability of a treatment to deplete regulatory T-cells. The study has the goal of enhancing immune response. The results are significant. The publication meets our criteria.	1. Yes, the publication involves human as primary research subject. 2. Yes, the publication involves patients with glioblastoma. 3. Yes, the publication explicitly mentions the use of Immunotherapy (Anti-IL-2R?? MAb daclizumab). 4. Yes, the publication is an original research study. 5. Yes, the publication meets all the criteria. 6. {"answer of action 1": "Yes", "answer of action 2": "Yes", "answer of action 3": "Yes", "answer of action 4": "Yes", "answer of action 5": "Yes"}	Yes, this publication meets all the criteria. 1) It involves human subjects (patients with glioblastoma). 2) It involves patients with glioblastoma. 3) The title and abstract explicitly mention the use of immunotherapy (anti-IL-2R?? monoclonal antibody) in patients with glioblastoma. 4) It is an original research study.	{ "answer of action 1": "Yes", "answer of action 2": "Yes", "answer of action 3": "Yes" }	Yes									Y	Y	Y	Y	Yes	Yes	Yes	Yes	Yes	Yes
33906875	301	2021	2021-04-28	10.1136/bcr-2020-241026	Nivolumab with radiation therapy in a glioblastoma patient with Lynch syndrome	Title: Nivolumab with radiation therapy in a glioblastoma patient with Lynch syndrome. Abstract: Lynch syndrome is an autosomal dominant disorder leading to cancer predisposition caused by mutations in mismatch repair genes. There is minimal published experience treating glioblastoma in patients with Lynch syndrome. We report a patient with Lynch syndrome who was initially diagnosed with a left occipital isocitrate dehydrogenase (IDH) wild-type glioblastoma. After resection, she was treated with chemoradiation, followed by tumour treating fields. Three years after diagnosis, recurrence was resected. After refusing cytotoxic chemotherapy, decision was made to treat with off-label nivolumab concurrently with radiation. She has been maintained on nivolumab without recurrence of her glioblastoma now over 5 years out from her initial diagnosis. This case provides the first report of glioblastoma in a patient with Lynch syndrome responding to nivolumab and concurrent radiation. In patients with Lynch syndrome and glioblastoma, immunotherapy in the form of nivolumab may be an alternative option to standard cytotoxic chemotherapy.	Exclude in title and abstract screen	No	0					Yes. The abstract indicates that the study uses human as primary research subject and provides information on the response to treatment with nivolumab and radiation therapy in a patient with Lynch syndrome and glioblastoma.	Yes. This publication meets our criteria as it involves a patient with glioblastoma and discusses treatment options.	Yes. The title and abstract mention the treatment of a patient with nivolumab, an immune checkpoint inhibitor, for glioblastoma.	Yes, it meets the criteria as it reports a case study with a patient with glioblastoma and Lynch syndrome who was treated with a novel immunotherapy strategy.	Action 1: Yes, the study uses human as primary research subject. Action 2: Yes, the publication involves patients with glioblastoma. Action 3: Yes, the title and abstract explicitly mention that the study involves treatment of patients with immunotherapy, specifically nivolumab, concurrently with radiation. Action 4: Yes, the publication is original research. Action 5: Yes, the publication meets all of the criteria. Output: { "answer of action 1": "Yes", "answer of action 2": "Yes", "answer of action 3": "Yes", "answer of action 4": "Yes", "answer of action 5": "Yes" }	Yes, this publication meets all the criteria. 1) It involves human subjects as the primary research subjects. 2) It involves patients with glioblastoma. 3) The title and abstract explicitly mention the study involving the treatment of patients with nivolumab, an immune checkpoint inhibitor. 4) It is an original research study based on a case report, involving one patient with glioblastoma.	1. Does the publication meet the first criteria? No 2. Does the publication meet the second criteria? Yes 3. Summary of judgements: The publication does not meet the first criteria but meets the second criteria. 4. JSON output: {"answer of action 1": "No", "answer of action 2": "Yes", "answer of action 3": "The publication does not meet the first criteria but meets the second criteria."}	Yes									Y	Y	Y	Y	Yes	Yes	Yes	Yes	No	Yes
19240692	302	2009	2009-02-26	10.1038/mt.2009.22	High mobility group box2 promoter-controlled suicide gene expression enables targeted glioblastoma treatment	Title: High mobility group box2 promoter-controlled suicide gene expression enables targeted glioblastoma treatment. Abstract: Achievement of specific tumor cell targeting remains a challenge for glioma gene therapy. We observed that the human high mobility group box2 (HMGB2) gene had a low level of expression in normal human brain tissues, but was significantly upregulated in glioblastoma tissues. With progressive truncation of a 5'-upstream sequence of the HMGB2 gene, we identified a 0.5-kb fragment displaying a high transcriptional activity in glioblastoma cells, but a low activity in normal brain cells. To test the feasibility of using the HMGB2 promoter sequence in targeted cancer therapy, we constructed a baculoviral vector expressing the herpes simplex virus thymidine kinase (HSVtk) gene driven by the HMGB2 promoter. Transduction with the viral vector induced cell death in glioblastoma cell lines in the presence of ganciclovir (GCV), but did not affect the survival of human astrocytes and neurons. In a mouse xenograft model, intratumor injection of the baculoviral vector suppressed the growth of human glioblastoma cells and prolonged the survival of tumor-bearing mice. Our results suggest that the novel 5' sequence of HMGB2 gene has a potential to be used as an efficient, tumor-selective promoter in targeted vectors for glioblastoma gene therapy.	Exclude in title and abstract screen	No	0					Not sure. The abstract does not provide information on the study subjects, so it is unclear whether human subjects were used in this research.	Yes, this publication meets our criteria as it involves glioblastoma patients and discusses targeted gene therapy for glioblastoma treatment using a specific promoter sequence.	No. The title and abstract do not explicitly mention any of the listed immunotherapies. The study involves gene therapy with a targeted promoter sequence, but it does not involve any of the listed immunotherapies.	Yes, the publication meets the criteria. It is original research and focuses on testing the feasibility of a novel promoter sequence for use in targeted glioblastoma therapy using in vitro and in vivo models.	1. Yes 2. Yes 3. No 4. Yes 5. No {"answer of action 1": "Yes", "answer of action 2": "Yes", "answer of action 3": "No", "answer of action 4": "Yes", "answer of action 5": "No"}	No. This publication does not meet all the criteria. Although it involves patients with glioblastoma, it does not explicitly mention the use of any immunotherapies for treatment. Additionally, it is not clear if the study is an original research or a case report with less than five patients.	{ 'answer of action 1': 'Yes', 'answer of action 2': 'Yes', 'answer of action 3': 'Yes' }	Yes									NS	Y	N	Y	No	No	No	Yes	Yes	Yes
31791436	303	2020	2019-12-04	10.1017/neu.2019.50	Neuroimmunological antibody-mediated encephalitis and implications for diagnosis and therapy in neuropsychiatry	Title: Neuroimmunological antibody-mediated encephalitis and implications for diagnosis and therapy in neuropsychiatry. Abstract: The past decade has seen a surge of reports and investigations into cases of autoimmune-mediated encephalitis. The increasing recognition of these disorders is especially of relevance to the fields of neurology and psychiatry. Autoimmune encephalitis involves antibodies against synaptic receptors, neuronal cell surface proteins and intracellular targets. These disorders feature prominent symptoms of cognitive impairment and behavioural changes, often associated with the presence of seizures. Early in the clinical course, autoimmune encephalitis may manifest as psychiatric symptoms of psychosis and involve psychiatry as an initial point of contact. Although commonly associated with malignancy, these disorders can present in the absence of an inciting neoplasm. The identification of autoimmune encephalitis is of clinical importance as a large proportion of individuals experience a response to immunotherapy. This review focuses on the current state of knowledge on n-methyl-d-aspartate (NMDA) receptor-associated encephalitis and limbic encephalitis, the latter predominantly involving antibodies against the ??-amino-3-hydroxy-5-methyl-4-isoxazolepropionic acid (AMPA) receptor, the ??-aminobutyric acid (GABA)B receptor and leucine-rich glioma-inactivated 1 (LGI1) protein. In addition, we briefly describe anti-dopamine D2 receptor encephalitis. A summary of the literature will focus on common clinical presentations and course, diagnostic approaches and response to treatment. Since a substantial proportion of patients with autoimmune encephalitis exhibit symptoms of psychosis, the relevance of this disorder to theories of psychosis and schizophrenia will also be discussed.	Exclude in title and abstract screen	No	0					Yes. The publication discusses autoimmune encephalitis in humans and their clinical presentation, diagnosis, and treatment options. It also mentions the relevance of this disorder to theories of psychosis and schizophrenia.	No. This publication focuses on autoimmune encephalitis and does not specifically mention the studied gliomas.	Not sure. Although the abstract describes autoimmune-mediated encephalitis, which could potentially involve immunotherapy, there is no explicit mention of any of the specific immunotherapies listed in the criteria.	Yes. This publication appears to meet our criteria as it discusses original research on autoimmune-mediated encephalitis, its clinical presentation, diagnosis, and response to treatment. It also briefly explores its relationship with psychosis and schizophrenia.	1. No 2. No 3. No 4. Yes 5. No {"answer of action 1": "No", "answer of action 2": "No", "answer of action 3": "No", "answer of action 4": "Yes", "answer of action 5": "No"}	No. This publication does not meet all the criteria. Although it mentions autoimmune encephalitis and its response to immunotherapy, it does not specifically involve patients with glioma, glioblastoma, astrocytoma, or oligodendroglioma, which are the required tumor types for this evaluation.	{ "answer of action 1": "Yes", "answer of action 2": "No", "answer of action 3": "No" }	Yes									Y	N	NS	Y	No	No	No	No	No	Yes
20197768	304	2010	2010-03-04	10.1038/sj.bjc.6605591	The G-protein-coupled formylpeptide receptor FPR confers a more invasive phenotype on human glioblastoma cells	Title: The G-protein-coupled formylpeptide receptor FPR confers a more invasive phenotype on human glioblastoma cells. Abstract: The G-protein-coupled formylpeptide receptor (FPR) that mediates chemotaxis of phagocytic leucocytes induced by bacterial and host-derived chemotactic peptides is selectively expressed by highly malignant human gliomas and contributes to tumour growth and angiogenesis. As invasion of surrounding normal tissues is one of the important features of tumour malignancy, we investigated the function of FPR in the invasive behaviour of human glioblastoma cells. Cells (FPR(+) and FPR(-)) were isolated by single-cell cloning from a human glioblastoma cell line U-87MG. The FPR expression was assayed by flow cytometry and reverse transcription PCR. The function of FPR was investigated by chemotaxis and calcium flux induced by FPR agonist fMLF. Tumour cell motility was assayed by a wound-healing model in vitro. The growth and invasive phenotype were observed with subcutaneous implantation of tumour cells in nude mice. Over-expression of FPR in FPR(-) cells was performed by transfection of a plasmid vector-containing human FPR gene. One of the glioma clones F9 that expressed high level of FPR showed a more 'motile' phenotype in vitro as compared with a clone G3 without FPR expression. Although F9 and G3 clones both formed subcutaneous tumours in nude mice, only F9 tumours invaded surrounding mouse connective tissues. Over-expression of FPR in G3 clone (G3F) increased the cell motility in vitro and the capacity of the cells to form more rapidly growing and invasive tumours in nude mice. We further found that, in addition to supernatant of necrotic tumour cells, foetal calf serum and human serum used in culture media contained FPR agonist activity and increased the motility of FPR-expressing glioblastoma cells. The expression of FPR is responsible for increased motility of human glioblastoma cells and their formation of highly invasive tumours.	Exclude in title and abstract screen	No	0					Yes, the publication meets the criteria as it involves human glioblastoma cells as primary research subjects.	Yes, the publication meets our criteria as it involves patients with glioblastoma. The study specifically investigates the role of the formylpeptide receptor (FPR) in glioblastoma invasiveness and uses a human glioblastoma cell line.	No. Although the publication talks about the invasive behavior of human glioblastoma cells, it does not explicitly mention any of the immunotherapies mentioned in our criteria.	Yes, this publication meets the criteria as it describes original research on the function of FPR in the invasive behavior of human glioblastoma cells. The study uses various methods to investigate the relationship between FPR expression and tumor cell motility, growth, and invasion, and presents new findings regarding the effects of various substances on FPR-expressing glioblastoma cells.	Action 1: Yes, the publication uses human as primary research subject. Action 2: Yes, the publication involves patients with glioblastoma. Action 3: No, the publication does not explicitly mention any immunotherapy treatment. Action 4: Yes, the publication is original research. Action 5: No. { "answer of action 1": "Yes", "answer of action 2": "Yes", "answer of action 3": "No", "answer of action 4": "Yes", "answer of action 5": "No" }	No. This publication does not meet all the criteria. While it involves the study of glioblastoma cells and their invasive behavior, it does not explicitly mention the use of any of the specified immunotherapies. Additionally, it does not involve human patients but rather focuses on the behavior of human glioblastoma cells in vitro and in mice.	{ "answer of action 1": "Yes", "answer of action 2": "Yes", "answer of action 3": "Yes" }	Yes									Y	Y	N	Y	No	No	No	Yes	Yes	Yes
30948314	305	2019	2019-04-06	10.1016/j.jocn.2019.03.051	Long-term glioblastoma survival following recovery from cytomegalovirus colitis: A case report	Title: Long-term glioblastoma survival following recovery from cytomegalovirus colitis: A case report. Abstract: Survival outcomes for patients with glioblastoma (GBM) are universally poor with only a small percentage of patients surviving five years beyond initial diagnosis. Activation of the immune system against tumor cells is the basis of immunotherapy and aims to facilitate long-term immune surveillance and tumor suppression. Cytomegalovirus (CMV) has emerged as an immunologic target in GBM given that tumor cells have been shown to express the CMV-associated proteins IE1 and pp65. Moreover, vaccine therapy targeting CMV antigens has promoted improved survival outcomes with long-term survivors. In this report, we present the case of a 69?€?year-old woman with GBM who survived seven years post-diagnosis. Following tumor resection, the patient underwent concomitant radiation and temozolomide therapy that was complicated by CMV colitis and abdominal abscesses. Despite not receiving adjuvant temozolomide, the patient demonstrated a five year progression-free survival before requiring re-resection for radiation necrosis. Following re-resection, the patient survived for two additional years. As the patient's tumor stained positive for CMV antigens IE1 and pp65, it is hypothesized that she developed an immune response against CMV during recovery that contributed to anti-tumor surveillance and prolonged survival. Overall, this case supports further investigation into the role of CMV and immunotherapy in GBM.	Exclude in title and abstract screen	No	0					Yes, the publication meets the criteria as it involves the study of a human patient with glioblastoma as the primary research subject. The abstract suggests that the study explores the role of the immune system and immunotherapy in treating GBM. It also provides a case study of a patient who survived for seven years with GBM and suffered complications due to CMV colitis. The study is relevant as it hypothesizes a possible link between the development of an immune response against CMV and prolonged survival.	Not sure. While the study discusses a patient with glioblastoma, the main focus is on cytomegalovirus (CMV) and its potential role in immunotherapy. The study does not directly investigate the treatment of glioblastoma with any intervention. More information is needed to determine whether the study meets the criteria.	Not Sure. While the abstract mentions immunotherapy and suggests further investigation into the role of CMV and immunotherapy in GBM, it does not explicitly state that the study involves treatment of patients with any of the listed immunotherapies.	Yes, this publication meets our criteria as it is a case report with only one patient but does not include less than five patients.	1. No 2. Yes 3. No 4. Yes 5. No 6. {"answer of action 1": "No", "answer of action 2": "Yes", "answer of action 3": "No", "answer of action 4": "Yes", "answer of action 5": "No"}	No. The title and abstract do not explicitly mention the use of any immunotherapies for the treatment of patients with glioma, glioblastoma, astrocytoma, or oligodendroglioma. The abstract primarily discusses the role of cytomegalovirus (CMV) as an immunologic target in glioblastoma and presents a case report of a patient who survived seven years post-diagnosis. While the case report discusses the patient's immune response against CMV, it does not mention the use of any specific immunotherapies for the treatment of glioblastoma. Thus, it does not meet the criteria.	{ "answer of action 1": "Yes", "answer of action 2": "Yes", "answer of action 3": "Yes" }	Yes									Y	NS	NS	Y	Yes	No	No	Yes	Yes	Yes
34555656	306	2021	2021-09-23	10.1016/j.neo.2021.08.004	Copy number alteration of the interferon gene cluster in cancer: Individual patient data meta-analysis prospects to personalized immunotherapy	Title: Copy number alteration of the interferon gene cluster in cancer: Individual patient data meta-analysis prospects to personalized immunotherapy. Abstract: Interferon (IFN) therapy has been the standard of care for a variety of cancers for decades due to the pleiotropic actions of IFNs against malignancies. However, little is known about the role of copy number alteration (CNA) of the IFN gene cluster, located at the 9p21.3, in cancer. This large individual patient data meta-analysis using 9937 patients obtained from cBioportal indicates that CNA of the IFN gene cluster is prevalent among 24 cancer types. Two statistical approaches showed that notably deletion of this cluster is significantly associated with increased mortality in many cancer types particularly uterus (OR??=??2.71), kidney (OR??=??2.26), and brain (OR??=??2.08) cancers. The Cancer Genome Atlas PanCancer analysis also showed that CNA of the IFN gene cluster is significantly associated with decreased overall survival. For instance, the overall survival of patients with brain glioma reduced from 93m (diploidy) to 24m (with the CNA of the IFN gene). In conclusion, the CNA of the IFN gene cluster is associated with increased mortality and decreased overall survival in cancer. Thus, in the prospect of immunotherapy, CNA of IFN gene may be a useful biomarker to predict the prognosis of patients and also as a potential companion diagnostic test to prescribe IFN ??/?? therapy.	Exclude in title and abstract screen	No	0					Yes, the publication meets the criteria as it uses human as primary research subjects to study the role of copy number alteration of the interferon gene cluster in cancer.	Yes. The publication involves patients with brain glioma and suggests that copy number alteration of the IFN gene cluster may serve as a useful biomarker to predict prognosis and prescribe IFN ??/?? therapy.	Not sure. While the publication discusses the potential use of IFN ??/?? therapy as a personalized immunotherapy, it does not explicitly mention the use of any of the immunotherapies listed in the criteria.	Yes. This publication is original research that studies the role of copy number alteration of the IFN gene cluster in cancer. The authors conducted individual patient data meta-analysis using a large sample size of 9937 patients and found that CNA of the IFN gene cluster is prevalent among 24 cancer types. They also showed that CNA of the IFN gene cluster is significantly associated with increased mortality and decreased overall survival in cancer. This study can potentially inform the development of personalized immunotherapy.	1. No (does not involve human subjects) 2. Yes (involves patients with brain (glioma) cancer) 3. No (does not explicitly mention any of the listed immunotherapies) 4. Yes (is original research) 5. No 6. {'answer of action 1': 'No', 'answer of action 2': 'Yes', 'answer of action 3': 'No', 'answer of action 4': 'Yes', 'answer of action 5': 'No'}	No. Although the publication discusses the potential use of immunotherapy in cancer treatment, it does not explicitly mention any of the specific immunotherapies listed in the criteria. Additionally, the study is a meta-analysis and does not involve primary research on human subjects.	{ "answer of action 1": "Yes", "answer of action 2": "Yes", "answer of action 3": "Yes" }	Yes									Y	Y	NS	Y	Yes	No	No	Yes	Yes	Yes
19903840	307	2009	2009-11-12	10.1158/0008-5472.CAN-09-2687	Recognition and killing of brain tumor stem-like initiating cells by CD8+ cytolytic T cells	Title: Recognition and killing of brain tumor stem-like initiating cells by CD8+ cytolytic T cells. Abstract: Solid tumors contain a subset of stem-like cells that are resistant to the cytotoxic effects of chemotherapy/radiotherapy, but their susceptibility to cytolytic T lymphocyte (CTL) effector mechanisms has not been well characterized. Using a panel of early-passage human brain tumor stem/initiating cell (BTSC) lines derived from high-grade gliomas, we show that BTSCs are subject to immunologic recognition and elimination by CD8(+) CTLs. Compared with serum-differentiated CD133(low) tumor cells and established glioma cell lines, BTSCs are equivalent with respect to expression levels of HLA class I and ICAM-1, similar in their ability to trigger degranulation and cytokine synthesis by antigen-specific CTLs, and equally susceptible to perforin-dependent CTL-mediated cytolysis. BTSCs are also competent in the processing and presentation of antigens as evidenced by the killing of these cells by CTL when antigen is endogenously expressed. Moreover, we show that CTLs can eliminate all BTSCs with tumor-initiating activity in an antigen-specific manner in vivo. Current models predict that curative therapies for many cancers will require the elimination of the stem/initiating population, and these studies lay the foundation for developing immunotherapeutic approaches to eradicate this tumor population.	Exclude in title and abstract screen	No	0					Yes. This publication utilizes early-passage human brain tumor stem/initiating cell (BTSC) lines derived from high-grade gliomas as primary research subject. The abstract confirms that the study investigates the immunologic recognition and elimination of these cells by CD8(+) CTLs.	Yes. This publication involves patients with high-grade gliomas and discusses the susceptibility of brain tumor stem/initiating cells to CD8+ CTLs, which could be useful for developing immunotherapeutic approaches.	Not sure. The title and abstract do not explicitly mention any of the listed immunotherapies. However, the study does involve the recognition and killing of cancer stem cells by cytolytic T lymphocytes, which could potentially be classified as adoptive transfer of effector lymphocytes.	Yes. The publication describes original research that studied the effectiveness of CD8+ cytolytic T cells in recognizing and killing brain tumor stem-like initiating cells. The study used a panel of human brain tumor stem/initiating cell lines and showed that these cells are subject to immunologic recognition and elimination by CD8+ CTLs. The study also demonstrated that these CTLs can eliminate all BTSCs with tumor-initiating activity in an antigen-specific manner in vivo.	Action 1: Yes, the publication involves human as primary research subject. Action 2: Yes, the publication involves patients with glioma. Action 3: No, the title and abstract of the publication do not mention any of the listed immunotherapies. Action 4: Yes, the publication is original research. Action 5: No, the publication does not meet all the criteria as mentioned in action 3. Output: {"answer of action 1": "Yes", "answer of action 2": "Yes", "answer of action 3": "No", "answer of action 4": "Yes", "answer of action 5": "No"}	Yes, it meets all the criteria. The publication is an original research study that involves patients with gliomas (high-grade gliomas) and explicitly mentions the involvement of CD8+ cytolytic T cells in the treatment of brain tumor stem-like initiating cells. It meets the criteria of using human subjects, involving patients with glioma, and explicitly mentioning the involvement of immunotherapies such as cytolytic T lymphocyte (CTL) effector mechanisms.	{ "answer of action 1": "Yes", "answer of action 2": "Yes", "answer of action 3": "Yes" }	Yes									Y	Y	NS	Y	Yes	No	Yes	Yes	Yes	Yes
31241175	308	2019	2019-06-27	10.1002/ijc.32531	A tumor-targeting nanomedicine carrying the p53 gene crosses the blood-brain barrier and enhances anti-PD-1 immunotherapy in mouse models of glioblastoma	Title: A tumor-targeting nanomedicine carrying the p53 gene crosses the blood-brain barrier and enhances anti-PD-1 immunotherapy in mouse models of glioblastoma. Abstract: Despite its anticipated clinical potential, anti-PD-1 immunotherapy has only yielded poor outcomes in recent clinical trials for glioblastoma patients. Strategies combining anti-PD-1 antibody with other treatment modalities are being explored to alter the immunosuppressive microenvironment that appears to characterize these anti-PD-1-insensitive tumors. Here, we evaluated whether introducing wild-type p53 gene via a tumor-targeting nanomedicine (termed SGT-53) could provide immune stimulation and augment anti-PD-1 therapy in mouse syngeneic GL261 tumor models (either subcutaneous or intracranial). In both models, anti-PD-1 monotherapy had no demonstrable therapeutic effect. However, combining anti-PD-1 with our investigational nanomedicine SGT-53 was very effective in inhibiting tumor growth, inducing tumor cell apoptosis and increasing intratumoral T-cell infiltration. A significant survival benefit was observed in mice bearing intracranial glioblastoma receiving combination treatment. Importantly, SGT-53 upregulated PD-L1 expression both in vitro and in vivo. Transcriptome analysis revealed modulation of genes linked to either cancer progression or immune activation after combination treatment. Our data suggest that SGT-53 can boost antitumor immunity and sensitize glioblastoma to anti-PD-1 therapy by converting immunologically "cold" tumors into "hot" tumors. Combining SGT-53 with anti-PD-1 might benefit more patients from anti-PD-1 immunotherapy and our data support evaluation of this combination in patients with glioblastoma.	Exclude in title and abstract screen	No	0					No, it doesn't meet the criteria as it doesn't describe a study that uses humans as primary research subjects.	Yes. This publication meets the criteria as it involves patients with glioblastoma in mouse models.	Yes. This publication explicitly mentions the use of anti-PD-1 immunotherapy in combination with a tumor-targeting nanomedicine carrying the p53 gene for the treatment of mouse models of glioblastoma.	Yes. This publication reports original research on the potential use of a tumor-targeting nanomedicine carrying the p53 gene to enhance anti-PD-1 immunotherapy in mouse models of glioblastoma. The study design and findings do not suggest that it is either a review, protocol, or case report with fewer than five patients.	1. Yes 2. Yes 3. Yes 4. Yes 5. Yes {'answer of action 1': 'Yes', 'answer of action 2': 'Yes', 'answer of action 3': 'Yes', 'answer of action 4': 'Yes', 'answer of action 5': 'Yes'}	Yes. This publication meets all the criteria. The study uses mouse models, but the title and abstract explicitly mention the involvement of anti-PD-1 immunotherapy in patients with glioblastoma. The publication presents original research and involves the use of immunotherapies.	{ "answer of action 1": "Yes", "answer of action 2": "Yes", "answer of action 3": "Yes" }	Yes									N	Y	Y	Y	No	Yes	Yes	No	Yes	Yes
36261229	309	2022	2022-10-19	10.1136/bmjgh-2022-008797	Twelve-month observational study of children with cancer in 41 countries during the COVID-19 pandemic	Title: Twelve-month observational study of children with cancer in 41 countries during the COVID-19 pandemic. Abstract: Childhood cancer is a leading cause of death. It is unclear whether the COVID-19 pandemic has impacted childhood cancer mortality. In this study, we aimed to establish all-cause mortality rates for childhood cancers during the COVID-19 pandemic and determine the factors associated with mortality. Prospective cohort study in 109 institutions in 41 countries. children <18 years who were newly diagnosed with or undergoing active treatment for acute lymphoblastic leukaemia, non-Hodgkin's lymphoma, Hodgkin lymphoma, retinoblastoma, Wilms tumour, glioma, osteosarcoma, Ewing sarcoma, rhabdomyosarcoma, medulloblastoma and neuroblastoma. Of 2327 cases, 2118 patients were included in the study. The primary outcome measure was all-cause mortality at 30 days, 90 days and 12 months. All-cause mortality was 3.4% (n=71/2084) at 30-day follow-up, 5.7% (n=113/1969) at 90-day follow-up and 13.0% (n=206/1581) at 12-month follow-up. The median time from diagnosis to multidisciplinary team (MDT) plan was longest in low-income countries (7?€?days, IQR 3-11). Multivariable analysis revealed several factors associated with 12-month mortality, including low-income (OR 6.99 (95% CI 2.49 to 19.68); p<0.001), lower middle income (OR 3.32 (95% CI 1.96 to 5.61); p<0.001) and upper middle income (OR 3.49 (95% CI 2.02 to 6.03); p<0.001) country status and chemotherapy (OR 0.55 (95% CI 0.36 to 0.86); p=0.008) and immunotherapy (OR 0.27 (95% CI 0.08 to 0.91); p=0.035) within 30 days from MDT plan. Multivariable analysis revealed laboratory-confirmed SARS-CoV-2 infection (OR 5.33 (95% CI 1.19 to 23.84); p=0.029) was associated with 30-day mortality. Children with cancer are more likely to die within 30 days if infected with SARS-CoV-2. However, timely treatment reduced odds of death. This report provides crucial information to balance the benefits of providing anticancer therapy against the risks of SARS-CoV-2 infection in children with cancer.	Exclude in title and abstract screen	No	0					Yes. The study involved human subjects and focused on their health outcomes, specifically children with cancer. Therefore, it meets the criteria.	Not sure. The abstract mentions glioma as one of the types of cancer included in the study, but it is not clear if there were enough patients with glioma to qualify as a study that involves patients with glioma.	Not sure. Although the study involves children with various types of cancer, the abstract does not explicitly mention any of the listed immunotherapies. However, there is a mention of immunotherapy in the multivariable analysis section. It's unclear whether it is a significant part of the study or just a minor part of the analysis.	Yes. This publication meets the criteria as it is an original research that includes prospective cohort study in multiple countries and provides new information about how COVID-19 pandemic impacted childhood cancer mortality.	1. No (the publication doesn't explicitly state that it involves studying humans as primary research subjects) 2. Yes (the publication mentions glioma as one of the cancer types included) 3. No (the publication does not explicitly mention any of the listed immunotherapies being used in the study) 4. Yes (the publication is an original research article) 5. No 6. { "answer of action 1": "No", "answer of action 2": "Yes", "answer of action 3": "No", "answer of action 4": "Yes", "answer of action 5": "No" }	No. This publication does not meet all the criteria. Although it involves human subjects (criteria 1), the title and abstract do not explicitly mention the use of any immunotherapies for patients with glioma, glioblastoma, astrocytoma, or oligodendroglioma (criteria 3). Additionally, the publication is not an original research study but rather an observational study (criteria 4).	{ "answer of action 1": "Yes", "answer of action 2": "Yes", "answer of action 3": "Yes" }	No									Y	NS	NS	Y	Yes	No	No	Yes	Yes	No
15072452	310	2004	2004-04-10	10.1023/b:neon.0000021735.85511.05	MTH-68/H oncolytic viral treatment in human high-grade gliomas	Title: MTH-68/H oncolytic viral treatment in human high-grade gliomas. Abstract: Application of virus therapy to treat human neoplasms has over a three decade history. MTH-68/H, a live attenuated oncolytic viral strain of the Newcastle disease virus, is one of the viruses used in the treatment of different malignancies. Here we report on the administration of MTH-68/H to patients with glioblastoma multiforme, the most common and most aggressive neuroectodermal neoplasm with a poor prognosis, averaging six months to a year. Four cases of advanced high-grade glioma were treated with MTH-68/H after the conventional modalities of anti-neoplastic therapies had failed. This treatment resulted in survival rates of 5-9 years, with each patient still living today. Against all odds, each patient resumed a lifestyle that resembles their previous daily routines and enjoys a good quality of life, Each of these patients has regularly received MTH-68/H as their sole form of onco-therapy for a number of years now without interruption.	Exclude in title and abstract screen	No	0					Not sure. The abstract mentions using MTH-68/H on patients with glioblastoma multiforme, but it does not state if the study involving human participants was conducted in a controlled or randomized manner. Further information is required to determine if the study meets the criteria.	Not sure. The abstract mentions the treatment of patients with glioblastoma multiforme, a high-grade glioma, but it is unclear whether the study also included patients with other types of glioma such as astrocytoma and oligodendroglioma.	Yes, the publication meets the criteria because it explicitly mentions the use of oncolytic viral therapy to treat patients with high-grade gliomas.	No. This is a case report with less than five patients.	Action 1: Yes, this publication involves studies that use human as primary research subject. Action 2: Yes, this publication involves patients with glioblastoma. Action 3: Yes, this publication explicitly mentions that the study involves treatment of patients with oncolytic viral vectors therapy. Action 4: Yes, this publication was original research rather than a review, protocol, or case report with less than five patients. Action 5: Yes, the publication meets all the criteria. Output: {"answer of action 1": "Yes", "answer of action 2": "Yes", "answer of action 3": "Yes", "answer of action 4": "Yes", "answer of action 5": "Yes"}	No. This publication does not meet the criteria. Although it involves patients with glioblastoma multiforme and mentions the treatment with MTH-68/H, an oncolytic viral vector therapy, it does not explicitly mention any of the other immunotherapies specified in the criteria (immune checkpoint inhibitors, peptide vaccination, dendritic cell vaccination, adoptive transfer of effector lymphocytes, or CAR T-cell therapy). Additionally, there is no mention of the study being an original research study or providing details such as study design or methodology.	{ "answer of action 1": "Yes", "answer of action 2": "Yes", "answer of action 3": "Yes" }	Yes									NS	NS	Y	N	No	Yes	No	Yes	Yes	Yes
12227068	311	2002	2002-09-14		[Characteristics and immunologic changes in patients with malignant brain tumors]	Title: [Characteristics and immunologic changes in patients with malignant brain tumors]. Abstract: The investigation was concerned with assaying immunity and evaluating the role played by monocytes and tumor cells in the formation of T-cell dysfunction in malignant glioma (MG). The study group included 28 patients with anaplastic astrocytomas (n = 18) and glioblastomas (n = 10). MG patients showed significant changes in the numbers of CD16+ NK-cells and HLA-DR monocytes as well as lowered levels of HLA-DR expression on monocytes and proliferative response of T-lymphocytes as compared with both standard and alternative pathways of activation. Monocytes and macrophages suppressed T-cell activity due to production of prostaglandins E2 in such patients. Enhanced immunosuppression was also reported in 24-hour supernatants of tumor cells. Immune disorders were shown to involve apoptosis-independent mechanisms. Hence, despite the immune privilege of the brain, immunocompetent cells crossed blood-brain barrier and counteracted with tumor cells. As a consequence, monocyte function and cellular cooperation dropped while production of immunosuppressive factors rose, and T-cell dysfunction was brought about through apoptosis-independent mechanisms.	Exclude in title and abstract screen	No	0					Yes, the publication meets the criteria as it involves human patients with malignant brain tumors as primary research subjects and assays their immune system changes.	Yes, this publication meets our criteria as it involves patients with anaplastic astrocytomas and glioblastomas, which are types of malignant glioma. Additionally, the study investigates immunologic changes in patients with these brain tumors.	Not sure. The title and abstract mention studying immunity in patients with malignant brain tumors, but it does not explicitly state that any of the mentioned immunotherapies were used in the study.	Yes. This publication describes an original research that investigates changes in immunity and the role of monocytes and tumor cells in T-cell dysfunction in patients with malignant brain tumors. The study group included 28 patients. Therefore, it meets our criteria.	1. Yes 2. Yes 3. No 4. Yes 5. No 6. {'answer of action 1': 'Yes', 'answer of action 2': 'Yes', 'answer of action 3': 'No', 'answer of action 4': 'Yes', 'answer of action 5': 'No'}	No, this publication does not meet all the given criteria. Reasons: (3) The title and abstract do not explicitly mention the use of any immunotherapies such as immune checkpoint inhibitors, peptide vaccination, dendritic cell vaccination, adoptive transfer of effector lymphocytes, chimeric antigen receptor T-cell therapy, or oncolytic viral vectors therapy. (4) The abstract does not specify if the study is original research or a review, protocol, or case report.	{ "answer of action 1": "Yes", "answer of action 2": "Yes", "answer of action 3": "Yes" }	Yes									Y	Y	NS	Y	Yes	No	No	Yes	Yes	Yes
33532672	312	2021	2021-02-03	10.1063/5.0026857	Toward improved in vitro models of human cancer	Title: Toward improved in vitro models of human cancer. Abstract: Cancer is a leading cause of death across the world and continues to increase in incidence. Despite years of research, multiple tumors (e.g., glioblastoma, pancreatic cancer) still have limited treatment options in the clinic. Additionally, the attrition rate and cost of drug development have continued to increase. This trend is partly explained by the poor predictive power of traditional <i>in vitro</i> tools and animal models. Moreover, multiple studies have highlighted that cell culture in traditional Petri dishes commonly fail to predict drug sensitivity. Conversely, animal models present differences in tumor biology compared with human pathologies, explaining why promising therapies tested in animal models often fail when tested in humans. The surging complexity of patient management with the advent of cancer vaccines, immunotherapy, and precision medicine demands more robust and patient-specific tools to better inform our understanding and treatment of human cancer. Advances in stem cell biology, microfluidics, and cell culture have led to the development of sophisticated bioengineered microscale organotypic models (BMOMs) that could fill this gap. In this Perspective, we discuss the advantages and limitations of patient-specific BMOMs to improve our understanding of cancer and how these tools can help to confer insight into predicting patient response to therapy.	Exclude in title and abstract screen	No	0					Yes, it does not specify any animal subjects and emphasizes the use of in vitro models to improve understanding of human cancer.	Not sure. The title and abstract mention cancer, but it is not clear whether the publication specifically involves glioma, glioblastoma, astrocytoma, or oligodendroglioma patients.	Not sure. The title and abstract mention cancer and the need for improved in vitro models, but there is no explicit mention of any of the immunotherapies listed in the criteria.	Yes, it meets the criteria as it is an original research paper discussing the development of a new technology for in vitro models of cancer.	Action 1: No Action 2: Yes Action 3: No Action 4: Yes Action 5: No {"answer of action 1": "No", "answer of action 2": "Yes", "answer of action 3": "No", "answer of action 4": "Yes", "answer of action 5": "No"}	No. This publication does not meet the criteria for several reasons. Firstly, the title and abstract do not explicitly mention the use of any immunotherapies for the treatment of patients with glioma, glioblastoma, astrocytoma, or oligodendroglioma. Secondly, the abstract does not mention that the study involves human patients as the primary research subjects. Lastly, the abstract does not indicate if the publication is original research or a review.	{ "answer of action 1": "No", "answer of action 2": "No", "answer of action 3": "No" }	Yes									Y	NS	NS	Y	Yes	No	No	Yes	No	Yes
23460320	313	2013	2013-03-06	10.1093/neuonc/not007	Adoptive transfer of genetically modified Wilms' tumor 1-specific T cells in a novel malignant skull base meningioma model	Title: Adoptive transfer of genetically modified Wilms' tumor 1-specific T cells in a novel malignant skull base meningioma model. Abstract: Meningiomas are the most commonly diagnosed primary intracranial neoplasms. Despite significant advances in modern therapies, the management of malignant meningioma and skull base meningioma remains a challenge. Thus, the development of new treatment modalities is urgently needed for these difficult-to-treat meningiomas. The goal of this study was to investigate the potential of build-in short interfering RNA-based Wilms' tumor protein (WT1)-targeted adoptive immunotherapy in a reproducible mouse model of malignant skull base meningioma that we recently established. We compared WT1 mRNA expression in human meningioma tissues and gliomas by quantitative real-time reverse-transcription polymerase chain reaction. Human malignant meningioma cells (IOMM-Lee cells) were labeled with green fluorescent protein (GFP) and implanted at the skull base of immunodeficient mice by using the postglenoid foramen injection (PGFi) technique. The animals were sacrificed at specific time points for analysis of tumor formation. Two groups of animals received adoptive immunotherapy with control peripheral blood mononuclear cells (PBMCs) or WT1-targeted PBMCs. High levels of WT1 mRNA expression were observed in many meningioma tissues and all meningioma cell lines. IOMM-Lee-GFP cells were successfully implanted using the PGFi technique, and malignant skull base meningiomas were induced in all mice. The systemically delivered WT1-targeted PBMCs infiltrated skull base meningiomas and significantly delayed tumor growth and increased survival time. We have established a reproducible mouse model of malignant skull base meningioma. WT1-targeted adoptive immunotherapy appears to be a promising approach for the treatment of difficult-to-treat meningiomas.	Exclude in title and abstract screen	No	0					No, this publication does not meet our criteria as it does not involve using humans as primary research subjects. It is an animal study.	No. This publication is focused on malignant meningiomas, not gliomas, glioblastomas, astrocytomas, or oligodendrogliomas.	No, the title and abstract do not explicitly mention any of the specified immunotherapies. The study only discusses adoptive immunotherapy using PBMCs targeted at Wilms' tumor protein.	Yes. This study appears to be original research investigating a new treatment modality for malignant skull base meningioma using a reproducible mouse model, and does not appear to be a review, protocol, or case report with less than five patients.	1. No 2. Yes 3. No 4. Yes 5. No 6. {"answer of action 1": "No", "answer of action 2": "Yes", "answer of action 3": "No", "answer of action 4": "Yes", "answer of action 5": "No"}	No. The title and abstract do not explicitly mention the use of immunotherapies for the treatment of patients with glioma, glioblastoma, astrocytoma, or oligodendroglioma. Additionally, the study is conducted in a mouse model of meningioma rather than in human patients.	{ "answer of action 1": "Yes", "answer of action 2": "No", "answer of action 3": "No" }	Yes									N	N	N	Y	No	No	No	No	No	Yes
31315671	314	2019	2019-07-19	10.1186/s40425-019-0673-2	Diverse immunotherapies can effectively treat syngeneic brainstem tumors in the absence of overt toxicity	Title: Diverse immunotherapies can effectively treat syngeneic brainstem tumors in the absence of overt toxicity. Abstract: Immunotherapy has shown remarkable clinical promise in the treatment of various types of cancers. However, clinical benefits derive from a highly inflammatory mechanism of action. This presents unique challenges for use in pediatric brainstem tumors including diffuse intrinsic pontine glioma (DIPG), since treatment-related inflammation could cause catastrophic toxicity. Therefore, the goal of this study was to investigate whether inflammatory, immune-based therapies are likely to be too dangerous to pursue for the treatment of pediatric brainstem tumors. To complement previous immunotherapy studies using patient-derived xenografts in immunodeficient mice, we developed fully immunocompetent models of immunotherapy using transplantable, syngeneic tumors. These four models - HSVtk/GCV suicide gene immunotherapy, oncolytic viroimmunotherapy, adoptive T cell transfer, and CAR T cell therapy - have been optimized to treat tumors outside of the CNS and induce a broad spectrum of inflammatory profiles, maximizing the chances of observing brainstem toxicity. All four models achieved anti-tumor efficacy in the absence of toxicity, with the exception of recombinant vaccinia virus expressing GMCSF, which demonstrated inflammatory toxicity. Histology, imaging, and flow cytometry confirmed the presence of brainstem inflammation in all models. Where used, the addition of immune checkpoint blockade did not introduce toxicity. It remains imperative to regard the brainstem with caution for immunotherapeutic intervention. Nonetheless, we show that further careful development of immunotherapies for pediatric brainstem tumors is warranted to harness the potential potency of anti-tumor immune responses, despite their possible toxicity within this anatomically sensitive location.	Exclude in title and abstract screen	No	0					No, this publication does not meet the criteria as it focuses on preclinical models using mice as the primary research subject, not humans.	Yes, the publication meets our criteria as it involves the study of immunotherapies for the treatment of pediatric brainstem tumors, which includes gliomas. There is no mention if the study specifically focuses on glioma subtypes such as glioblastoma, astrocytoma, or oligodendroglioma, but it does mention the use of syngeneic brainstem tumors as models for immunotherapy, which likely includes gliomas.	Yes. This publication explicitly mentions the use of oncolytic viroimmunotherapy, adoptive T cell transfer, and CAR T cell therapy to treat tumors. It also mentions the potential toxicity of immune-based therapies in pediatric brainstem tumors.	Yes. This publication is original research that investigates the safety and efficacy of various immunotherapies in the treatment of pediatric brainstem tumors. The authors developed fully immunocompetent models of immunotherapy using transplantable, syngeneic tumors and evaluated the presence of toxicity. Hence, it meets our criteria.	1. Yes, the publication involves the study of human primary research subjects. 2. Yes, the publication involves the study of patients with pediatric brainstem tumors. 3. Yes, the publication explicitly mentions the study of adoptive T cell transfer, CAR T cell therapy, and oncolytic viroimmunotherapy for treating brainstem tumors. 4. Yes, the publication involved original research. 5. Yes, the publication meets all the criteria. 6. { 'answer of action 1': 'Yes', 'answer of action 2': 'Yes', 'answer of action 3': 'Yes', 'answer of action 4': 'Yes', 'answer of action 5': 'Yes' }	Yes, this publication meets all the specified criteria. 1) The study involves human subjects as it investigates the potential use of immunotherapies for the treatment of pediatric brainstem tumors. 2) The study explicitly mentions pediatric brainstem tumors, including diffuse intrinsic pontine glioma (DIPG), which falls under the category of glioma. 3) The title and abstract mention the use of various immunotherapies, including adoptive T cell transfer and CAR T cell therapy. 4) The publication presents original research using fully immunocompetent models of immunotherapy. Therefore, this publication meets all the specified criteria.	Answer of action 1: Yes Answer of action 2: Yes Answer of action 3: Yes	Yes									N	Y	Y	Y	No	Yes	Yes	No	Yes	Yes
19170897	315	2009	2009-01-28	10.1111/j.1440-1789.2008.00992.x	Clinicopathological study of early progressive multifocal leukoencephalopathy incidentally found in a schizophrenia patient	Title: Clinicopathological study of early progressive multifocal leukoencephalopathy incidentally found in a schizophrenia patient. Abstract: A 58-year-old Japanese man developed psychomotor excitement and hallucinatory paranoia at age 53, which gradually developed to residual schizophrenia. He was administered various common tranquilizers until death. Myelodysplastic syndrome was noted 10 months before death. A routine autopsy was performed. The brain weighed 1365 g, and macroscopic observation revealed no remarkable findings. However, microscopic examination disclosed cells with enlarged and basophilic nuclei, and unusual astrocytes in the demyelinated foci, especially at the corticomedullary junctions in the temporal and occipital lobes. On the other hand, the white matter was relatively intact. Immunohistochemical analysis using anti-JC virus protein, VP-1 antibody, demonstrated JC virus-infected cells in not only abnormal glial cells and neurons but also normal-looking cells, which are suggestive of progressive multifocal leukoencephalopathy (PML). Immunostaining for GFAP revealed severe gliosis and some scattered abnormal enlarged nuclear cells in the lesions. Some clusters of CD8-positive lymphocytes were seen, which kill infected cells. PML could be considered a short-term disease preceding death, as "incidental PML" in this case. This is a rare autopsy case of early PML occurring in a schizophrenia patient with PML.	Exclude in title and abstract screen	No	0					Not sure. The abstract mentions that the study was performed on a human subject (a schizophrenia patient) but it is unclear whether the primary research was on the patient or on a pathological condition (PML). More information is needed to determine if it meets the criteria.	No. While the abstract mentions a patient with schizophrenia, the study focuses on progressive multifocal leukoencephalopathy (PML) and does not specifically involve patients with glioma, glioblastoma, astrocytoma, or oligodendroglioma.	No. The title and abstract do not mention any of the listed immunotherapies. The study seems to focus only on a clinicopathological study of PML in a schizophrenia patient.	Yes. This publication meets our criteria for original research. The publication provides a clinicopathological study of a rare autopsy case of early progressive multifocal leukoencephalopathy occurring in a schizophrenia patient. The study provided a detailed description of the patient's symptoms, medical treatment, autopsy findings, and histopathological examination. The authors used immunohistochemical analysis and staining techniques to identify the presence of JC virus-infected cells and abnormal glial cells and neurons in the lesions. The study contributes to the understanding of the pathology of PML in the context of schizophrenia and myelodysplastic syndrome.	1. No. 2. No. 3. No. 4. Yes. 5. No. 6. {'answer of action 1': 'No', 'answer of action 2': 'No', 'answer of action 3': 'No', 'answer of action 4': 'Yes', 'answer of action 5': 'No'}	No. This publication does not meet all the criteria. Reasoning: 1) While the publication does involve a human patient, it does not explicitly state that the patient was the primary research subject. 2) The publication does not involve patients with glioma, glioblastoma, astrocytoma, or oligodendroglioma. 3) The title and abstract do not mention any of the specified immunotherapies. 4) The publication is described as a rare autopsy case, suggesting it is a case report rather than original research.	{ "answer of action 1": "Yes", "answer of action 2": "No", "answer of action 3": "No" }	Yes									NS	N	N	Y	No	No	No	No	No	Yes
18690935	316	2006	2008-08-12	10.2174/157488606777934440	Safety profile of plasmid/liposomes and virus vectors in clinical gene therapy	Title: Safety profile of plasmid/liposomes and virus vectors in clinical gene therapy. Abstract: Despite of more than 500 gene therapy trials worldwide very little systematic safety information is available from gene therapy. Safety information was collected from 146 consecutive patients who participated in three randomized, controlled phase II gene therapy trials in cardiovascular diseases and malignant glioma using adenoviruses, plasmid/liposomes and retrovirus packaging cells. Total follow-up time of the patients was 78794 days which equals 1.5 years per patient. The main outcome measures were serious adverse events, other adverse events and changes in general laboratory parameters. Except fever and increases in CRP values plasmid/liposomes were safe and well tolerated. The incidence of serious adverse events in adenovirus-treated patients was 0.9 and 4.0/10000 patient days in cardiovascular and malignant glioma trials as compared to 0.5 and 2.1 in randomized control patients, respectively. Transient fever, leukopenia and increases in CRP and liver enzymes were detected in virus-treated patients. No deaths from side effects or no new cancers were associated with gene therapy. It is concluded that gene therapy, like any other therapy, is associated with side effects which depend on the administered vector, dose, and route of delivery and properties of the transgene. However, given the limitations of this study and length of the follow-up, the safety profile of gene therapy seems to be acceptable for the treatment of severe human diseases.	Exclude in title and abstract screen	No	0					Yes. This publication meets our criteria since it reports on clinical gene therapy trials in humans and the safety information collected in these trials.	Yes. This publication meets our criteria as it involves patients with malignant glioma and discusses the safety of gene therapy in these patients.	Not sure. While the abstract mentions gene therapy trials in cardiovascular diseases and malignant glioma using adenoviruses, plasmid/liposomes, and retrovirus packaging cells, it does not explicitly state whether the study involves treatment of patients with the listed immunotherapies.	Not sure. Although the abstract mentions original research on gene therapy trials, it doesn't explicitly state whether it meets the criteria of original research, and it doesn't provide information on the number of patients involved in each trial.	1. No 2. Yes 3. No 4. Yes 5. No (doesn't meet criteria 1 and 3) 6. {'answer of action 1': 'No', 'answer of action 2': 'Yes', 'answer of action 3': 'No', 'answer of action 4': 'Yes', 'answer of action 5': 'No'}	No. The title and abstract do not mention the use of any immunotherapies in the treatment of patients with glioma or any other specific disease. The study focuses on the safety profile of plasmid/liposomes and virus vectors in clinical gene therapy for cardiovascular diseases and malignant glioma, but it does not explicitly mention the use of immunotherapies such as immune checkpoint inhibitors, peptide vaccination, dendritic cell vaccination, adoptive transfer of effector lymphocytes, chimeric antigen receptor T-cell therapy, or oncolytic viral vectors therapy.	{'answer of action 1': 'Yes', 'answer of action 2': 'No', 'answer of action 3': 'No'}	Yes									Y	Y	NS	NS	Yes	No	No	Yes	No	Yes
18842332	317	2009	2008-10-10	10.1016/j.canlet.2008.08.035	Homing properties of adipose-derived stem cells to intracerebral glioma and the effects of adenovirus infection	Title: Homing properties of adipose-derived stem cells to intracerebral glioma and the effects of adenovirus infection. Abstract: The inevitable clinical recurrence of high grade gliomas after standard treatment is due to the highly diffuse infiltrating parts of these tumors, which remain after surgery and respond poorly to radiation and chemotherapy. It has been proposed to employ the homing capacity of neural stem cells (NSCs) to different types of intracerebral pathology for selective targeting of glioma cells, and delivery of transgenic expressed therapeutics. This approach has been successful in a number of preclinical experimental studies, however, a major drawback for clinical translation has been the limitation of harvesting and ex vivo expansion of NSCs in patients. Here we demonstrate that adipose derived stem cells (ASCs), which are easily harvested in relatively large quantities in humans, display the same tropism for gliomas as NSCs in vitro and in vivo. Both ipsilateral as well as contralateral injection of these cells in brains of glioma-bearing mice, led to extensive homing to the tumor by the ASCs. The potential of loading these cellular vehicles with transgenes was assessed using adenoviral vectors. ASCs could be infected with adenoviral vectors, albeit at very high MOI. Insertion of the arg-gly-asp (RGD) motif into the adenovirus fiber knob, thereby redirecting primary attachment of the virus to integrins, resulted in a striking 7000-fold increase in infection efficiency. However, in vivo migration of adenovirus-infected ASCs was not observed, most likely due to an inflammatory response to these cells which was not observed with control non-infected ASCs. These results indicate that ASCs are an interesting candidate for further development for cell-based therapy of gliomas, however adenoviruses are not appropriate vectors for delivery of transgenes in this context.	Exclude in title and abstract screen	No	0					Yes, it meets the criteria as it mentions the use of human adipose-derived stem cells as a primary research subject in the context of potential therapy for gliomas.	Yes, the publication meets our criteria as it involves patients with glioma. The study involves the use of adipose-derived stem cells as a potential treatment for gliomas and assesses their homing properties in preclinical experimental studies. However, it does not involve human patients with gliomas and does not provide results from clinical trials.	Not sure. The abstract mentions the potential use of ASCs for cell-based therapy of gliomas, but it does not explicitly mention any of the immunotherapies listed in the criteria.	Yes. This publication describes an original research study that investigates the potential of adipose-derived stem cells for cell-based therapy of gliomas, and assesses the effects of adenovirus infection on these cells. The study used in vitro and in vivo experiments to evaluate the homing properties of ASCs to intracerebral glioma, and the ability of ASCs to be infected with adenoviral vectors. The study concludes with the potential of ASCs as cellular vehicles for therapy, and the limitations of adenoviruses for transgene delivery in this context.	Action 1: No, the publication doesn't involve human as primary research subject. Action 2: Yes, the publication involves patients with glioma. Action 3: No, the title and abstract didn't explicitly mention any of the listed immunotherapies involved in the study. Action 4: Yes, the publication is original research. Action 5: No. Even though the publication involves patients with glioma and is an original research, it doesn't meet the third criteria of involving specific immunotherapies mentioned in the title and abstract. Therefore, the publication doesn't meet all the given criteria. Output: { "answer of action 1": "No", "answer of action 2": "Yes", "answer of action 3": "No", "answer of action 4": "Yes", "answer of action 5": "No" }	Yes, this publication meets all the given criteria. 1. The study involves human subjects. 2. The patients involved have glioma. 3. The title and abstract explicitly mention the involvement of treatment using adenoviral vectors. 4. The publication is an original research study.	{ "answer of action 1": "Yes", "answer of action 2": "Yes", "answer of action 3": "Yes" }	Yes									Y	Y	NS	Y	Yes	No	Yes	Yes	Yes	Yes
12479262	318	2002	2002-12-14		Characterization of overlapping XAGE-1 transcripts encoding a cancer testis antigen expressed in lung, breast, and other types of cancers	Title: Characterization of overlapping XAGE-1 transcripts encoding a cancer testis antigen expressed in lung, breast, and other types of cancers. Abstract: Cancer testis (CT) antigens have an expression pattern that is predominantly restricted to testis in normal tissues, yet they are expressed in many different histological types of cancers. One previously described member of the CT antigen family, XAGE-1, was shown to be expressed in Ewing's sarcomas and rhabdomyosarcomas. Here we show that XAGE-1 is also expressed in breast cancer, prostate cancer, and different types of lung cancers, including lung squamous cell carcinoma, adenocarcinoma, small cell lung carcinoma, and non-small cell lung carcinoma. In addition, XAGE-1 mRNA was present in ovarian cancer, melanoma, glioblastoma, T-cell lymphoma, chronic myelogenous leukemia, and histiocytic lymphoma cell lines. We also characterized the XAGE-1 transcript by primer extension analysis and found that transcription of the XAGE-1 gene is initiated from two distinct start sites, resulting in two overlapping transcripts, XAGE-1a and XAGE-1b. XAGE-1a contains two in-frame ATG translational start codons; whereas XAGE-1b initiates downstream of the first ATG start codon. Our results suggest that XAGE-1b is the dominant transcript, and that translation begins with the second ATG start codon, producing a 9 kDa protein. Because XAGE-1 is expressed in such a diverse range of cancers, it has potential to be used as a target for many cancer immunotherapies.	Exclude in title and abstract screen	No	0					Yes, the publication meets the criteria as it mentions using human cancer samples to study the XAGE-1 protein's expression in various types of cancers.	No, this publication does not meet our criteria. Although the abstract mentions glioblastoma, it is not the main focus of the study. The publication is focused on the characterization of XAGE-1 transcripts in a diverse range of cancers and does not specifically involve patients with glioma, glioblastoma, astrocytoma, or oligodendroglioma.	Not sure. The abstract mentions that XAGE-1 is expressed in a diverse range of cancers, but does not explicitly mention the use of any of the listed immunotherapies for treatment.	Yes. This publication reports original research characterizing the XAGE-1 transcript and its expression in various types of cancers.	1. No, this publication does not meet the first criteria as it does not involve any human subjects as research subjects. 2. No, this publication does not meet the second criteria as it does not involve patients with glioma, glioblastoma, astrocytoma, or oligodendroglioma. 3. No, this publication does not meet the third criteria as it does not explicitly mention any of the mentioned immunotherapies. 4. Yes, this publication meets the fourth criteria as it is a research article. 5. No, this publication does not meet all four criteria. 6. {"answer of action 1": "No", "answer of action 2": "No", "answer of action 3": "No", "answer of action 4": "Yes", "answer of action 5": "No"}	No. Although the abstract mentions that XAGE-1 is expressed in glioblastoma, it does not explicitly mention any of the specified immunotherapies or treatment of patients. Additionally, the abstract does not provide information on any primary research involving human subjects.	{ "answer of action 1": "No", "answer of action 2": "Yes", "answer of action 3": "No" }	Yes									Y	N	NS	Y	No	No	No	No	No	Yes
32032522	319	2020	2020-02-08	10.1016/j.stem.2020.01.007	Playing Favorites: Integrin αvβ5 Mediates Preferential Zika Infection of Neural Stem Cells	Title: Playing Favorites: Integrin ??v??5 Mediates Preferential Zika Infection of Neural Stem Cells. Abstract: The molecular basis dictating specificity of Zika virus infection in neural stem cells (NSCs) remains elusive. Two recent papers in Cell Stem Cell (Zhu et??al., 2020) and Cell Reports (Wang et??al., 2020) identify integrin ??v??5 as an internalization factor that increases susceptibility in NSCs and glioblastoma stem cells.	Exclude in title and abstract screen	No	0					Yes, this publication meets our criteria as it involves the use of human neural stem cells as the primary research subject.	Not sure. While the abstract mentions glioblastoma stem cells, it does not specify if patients were involved in the study or if it meets the criteria of involving patients with glioma, glioblastoma, astrocytoma, or oligodendroglioma.	No. The title and abstract do not mention any of the specified immunotherapies.	Yes, this publication meets our criteria as it is an original research study focused on the molecular basis of Zika virus infection in neural stem cells.	1. No. 2. Yes, it involves glioblastoma stem cells. 3. No. 4. No. 5. No. 6. {"answer of action 1": "No", "answer of action 2": "Yes", "answer of action 3": "No", "answer of action 4": "No", "answer of action 5": "No"}	Not sure. The title and abstract do not mention whether the study involves human subjects or patients with glioma, glioblastoma, astrocytoma, or oligodendroglioma. Additionally, there is no explicit mention of the study involving any of the specified immunotherapies.	{ "answer of action 1": "Yes", "answer of action 2": "Yes", "answer of action 3": "Yes" }	Yes									Y	NS	N	Y	No	No	NS	Yes	Yes	Yes
25558228	320	2012	2015-01-06	10.3969/j.issn.1673-5374.2012.27.009	Construction of a recombinant lentivirus containing human microRNA-7-3 and its inhibitory effects on glioma proliferation	Title: Construction of a recombinant lentivirus containing human microRNA-7-3 and its inhibitory effects on glioma proliferation. Abstract: In the present study, we constructed a lentivirus, FIV-CMV-GFP-miR-7-3, containing the microRNA-7-3 gene and the green fluorescent protein gene, and used it to transfect human glioma U251 cells. Fluorescence microscopy showed that 80% of U251 cells expressed green fluorescence. Real-time reverse transcription PCR showed that microRNA-7-3 RNA expression in U251 cells was significantly increased. Proliferation was slowed in transfected U251 cells, and most cells were in the G1 phase of the cell cycle. In addition, the expression of the serine/threonine protein kinase 2 was decreased. Results suggested that transfection with a lentivirus carrying microRNA-7-3 can effectively suppress epidermal growth factor receptor pathway activity in U251 cells, arrest cell cycle transition from G1 phase to S phase and inhibit glioma cell growth.	Exclude in title and abstract screen	No	0					Yes, this publication meets the criteria as it involves human glioma U251 cells as the primary research subject.	Yes, this publication meets our criteria as it involves patients with glioma (specifically human glioma U251 cells).	No. The publication does not mention any immunotherapies in the title or abstract. It discusses the use of a lentivirus containing a microRNA to inhibit glioma proliferation.	Yes, this publication meets the criteria as it presents original research on the construction of a recombinant lentivirus containing human microRNA-7-3 and its inhibitory effects on glioma proliferation. The study involves the transfection of human glioma U251 cells, real-time reverse transcription PCR, and analysis of cell cycle and gene expression.	1. Yes, the publication involves human glioma cells as the primary research subject. 2. Yes, the publication involves patients with glioma. 3. No, the publication does not explicitly mention the use of any of the mentioned immunotherapies. 4. Yes, the publication describes original research with human glioma cells. 5. No, the publication does not meet all the criteria. 6. {'answer of action 1': 'Yes', 'answer of action 2': 'Yes', 'answer of action 3': 'No', 'answer of action 4': 'Yes', 'answer of action 5': 'No'}	No. Although the study involves human glioma cells, it does not involve actual patients with glioma. Additionally, the title and abstract do not mention any immunotherapies, and the study focuses on the inhibitory effects of a lentivirus containing microRNA-7-3 on glioma proliferation, rather than the immunotherapies listed.	{ "answer of action 1": "Yes", "answer of action 2": "Yes", "answer of action 3": "Yes" }	Yes									Y	Y	N	Y	No	No	No	Yes	Yes	Yes
19656635	321	2010	2009-08-07	10.1016/j.mehy.2009.07.005	Anopheles mosquito transmission of brain tumor	Title: Anopheles mosquito transmission of brain tumor. Abstract: Some investigators have postulated a viral cause of malignant glioma, possibly SV40 [Miller G. Brain cancer. A viral link to glioblastoma? Science 2009;323(5910):30-1] or cytomegalovirus (CMV). A source of other brain tumor viruses might be the anopheles mosquito, the vector of malaria. Evidence of an association of anopheles with brain tumors can be found in the relationship between malaria outbreaks in United States and reports of brain tumor incidence by state. There is a significant association between US malaria outbreaks in 2004 and the reports of brain tumor incidence 2000-2004 from 19 US states (p<0.001). Because increased numbers of both malaria cases and brain tumors could be due solely to the fact that some states, such as New York, have much larger populations than other states, such as North Dakota, multiple linear regression was performed with number of brain tumors as the dependent variable, malaria and population as independent variables. The effect of malaria was significant (p<0.001), and independent of the effect of population (p<0.001). Perhaps anopheles transmits an obscure virus that initially causes only a mild transitory illness but much later a brain tumor. If a mosquito-transmitted brain tumor virus could be identified, development of a brain tumor vaccine might be possible.	Exclude in title and abstract screen	No	0					No, this publication does not meet our criteria because it does not involve human as primary research subject. The paper discusses the possibility of an association between mosquito bite, viral infection, and brain tumors, but no actual research or experimentation involving human subjects is presented.	No. This publication does not meet our criteria as it focuses on investigating the viral cause of malignant glioma and its potential transmission through mosquitoes, rather than involving patients with glioma.	No. The title and abstract do not mention any of the specified immunotherapies.	No, this publication does not meet the criteria. This is not an original research study and is rather a proposed hypothesis based on observations.	Action 1: No (the study doesn't use human as primary research subject) Action 2: Yes (the study involves patients with glioma) Action 3: No (the title and abstract don't mention any of the specified immunotherapies) Action 4: No (the study is not original research) Action 5: No JSON object: { "answer of action 1": "No", "answer of action 2": "Yes", "answer of action 3": "No", "answer of action 4": "No", "answer of action 5": "No" }	No. This publication does not meet all the specified criteria. Reasons: 1) The publication does not explicitly mention that human subjects were involved in the study. 2) The publication does not mention any specific immunotherapies being used for the treatment of glioma, glioblastoma, astrocytoma, or oligodendroglioma. 3) The publication does not describe any original research involving the treatment of patients with immunotherapies. 4) The publication is a commentary piece and does not present original research.	{ "answer of action 1": "No", "answer of action 2": "No", "answer of action 3": "No" }	No									N	N	N	N	No	No	No	No	No	No
32431657	323	2020	2020-05-21	10.3389/fneur.2020.00280	Clinical and Electroencephalographic Features of the Seizures in Neuronal Surface Antibody-Associated Autoimmune Encephalitis	Title: Clinical and Electroencephalographic Features of the Seizures in Neuronal Surface Antibody-Associated Autoimmune Encephalitis. Abstract: <b>Objectives:</b> To investigate clinical and electroencephalographic features of the seizures in different types of neuronal surface antibody (NSAb)-associated autoimmune encephalitis (AE). <b>Methods:</b> The clinical data of the seizures were analyzed in 18 patients with NSAb-associated AEs diagnosed in the First Affiliated Hospital of Dalian Medical University. <b>Results:</b> From May 2013 to April 2019, a total of 18 cases of NSAb-associated AE were diagnosed, including 9 cases of leucine-rich glioma-inactivated 1 protein (LGI1) antibody-associated encephalitis, 7 cases of anti-<i>N</i>-methyl-d-aspartate receptor (NMDAR) encephalitis, and 2 cases of anti-??-aminobutyric acid B receptor (GABA<sub>B</sub>R) encephalitis. All nine cases (100%) with LGI1 AE had seizures manifesting in three types: faciobranchial dystonia seizure (FBDS) (44.4%), mesial temporal lobe epilepsy (MTLE)-like seizure (66.7%), and focal to bilateral tonic-clonic seizure (FBTCS) (77.8%). Six of nine (66.7%) showed abnormal signal on hippocampus or basal ganglia in brain MRI. Five of seven cases (71%) with anti-NMDAR encephalitis had seizures manifesting in three types: focal aware seizure (40%), focal-impaired awareness seizure (20%), generalized tonic-clonic seizure (GTCS) (100%), and status epilepticus (SE) (40%). Three of seven (42.8%) showed abnormalities in brain MRI. Both patients with anti-GABA<sub>B</sub>R encephalitis had seizures manifesting in two types: GTCS and MTLE-like seizure, one with SE. One showed abnormal signal on left hippocampus in brain MRI. All patients (100%) with three types of AE had abnormalities in electroencephalogram (EEG), showing diffuse (4/18) or focal slow waves (14/18) in background, interictal (10/18), or ictal (6/18) epileptic discharges in the temporal or other regions; two patients with anti-NMDAR encephalitis showed delta activity or rhythm in frontotemporal region. All patients with seizures showed good response to immunotherapy except one with LGI1 AE. <b>Conclusions:</b> Most patients with NSAb-associated AE had seizures; seizure types varied between different types of AE. In LGI1 AE, the hippocampus and basal ganglia were two main targets; the corresponding seizure type was MTLE-like seizure and FBDS, respectively. Anti-NMDAR encephalitis had more generalized than focal seizures. Delta activity or rhythm in the frontotemporal region in EEG was helpful for diagnosis. Anti-GABA<sub>B</sub>R encephalitis was characterized by refractory seizures as initial symptom, mainly GTCS or MTLE-like seizure. Most seizures in NSAb-associated AE showed good response to immunotherapy, and antiepileptic drugs should be considered as an add-on symptomatic treatment.	Exclude in title and abstract screen	No	0					Yes, the publication meets the criteria because it analyzes the clinical and electroencephalographic features of seizures in patients with neuronal surface antibody-associated autoimmune encephalitis (NSAb-associated AE) diagnosed in a hospital. The study used humans as primary research subjects.	No. Although the publication discusses seizures, it does not involve patients with glioma, glioblastoma, astrocytoma, or oligodendroglioma.	Not sure. The title and abstract mention seizures in patients with different types of autoimmune encephalitis, but do not explicitly state whether any of the patients received immunotherapy with the specified treatments. However, it is possible that such treatments were administered but not mentioned in the abstract.	Yes, this publication meets the criteria as it presents original research on the clinical and electroencephalographic features of seizures in different types of neuronal surface antibody-associated autoimmune encephalitis. The study includes data from 18 patients diagnosed with NSAb-associated AE. The researchers analyzed the seizure types and EEG abnormalities found in these patients and found that seizure types varied between different types of AE. They also found that most seizures in NSAb-associated AE showed good response to immunotherapy, and antiepileptic drugs should be considered as an add-on symptomatic treatment.	1. Yes 2. Yes (mentions glioma in title or abstract) 3. No (does not mention any of the listed immunotherapies) 4. Yes 5. No 6. {"answer of action 1": "Yes", "answer of action 2": "Yes", "answer of action 3": "No", "answer of action 4": "Yes", "answer of action 5": "No"}	No. This publication does not meet the criteria. Although it involves human subjects and discusses the clinical and electroencephalographic features of seizures in patients with neuronal surface antibody-associated autoimmune encephalitis, it does not explicitly mention any of the specified immunotherapies for the treatment of glioma or glioblastoma. Additionally, it does not specify the number of patients included in the study.	{ "answer of action 1": "Yes", "answer of action 2": "No", "answer of action 3": "No" }	Yes									Y	N	NS	Y	No	No	No	No	No	Yes
34858984	324	2021	2021-12-03	10.3389/fcell.2021.760800	Heme Oxygenase-1 Predicts Risk Stratification and Immunotherapy Efficacy in Lower Grade Gliomas	Title: Heme Oxygenase-1 Predicts Risk Stratification and Immunotherapy Efficacy in Lower Grade Gliomas. Abstract: <b>Background:</b> Gliomas are the most common tumors in human brains with unpleasing outcomes. Heme oxygenase-1 (<i>HMOX1</i>, <i>HO-1</i>) was a potential target for human cancers. However, their relationship remains incompletely discussed. <b>Methods:</b> We employed a total of 952 lower grade glioma (LGG) patients from TCGA and CGGA databases, and 29 samples in our hospital for subsequent analyses. Expression, mutational, survival, and immune profiles of <i>HMOX1</i> were comprehensively evaluated. We constructed a risk signature using the LASSO Cox regression model, and further generated a nomogram model to predict survival of LGG patients. Single-cell transcriptomic sequencing data were also employed to investigated the role of <i>HMOX1</i> in cancer cells. <b>Results:</b> We found that <i>HMOX1</i> was overexpressed and was related to poorer survival in gliomas. <i>HMOX1</i>-related genes (HRGs) were involved in immune-related pathways. Patients in the high-risk group exhibited significantly poorer overall survival. The risk score was positively correlated with the abundance of resting memory CD4+ T cells, M1, M2 macrophages, and activated dendritic cells. Additionally, immunotherapy showed potent efficacy in low-risk group. And patients with lower <i>HMOX1</i> expression were predicted to have better response to immunotherapies, suggesting that immunotherapies combined with <i>HMOX1</i> inhibition may execute good responses. Moreover, significant correlations were found between <i>HMOX1</i> expression and single-cell functional states including angiogenesis, hypoxia, and metastasis. Finally, we constructed a nomogram which could predict 1-, 3-, and 5-year survival in LGG patients. <b>Conclusion:</b> <i>HMOX1</i> is involved in immune infiltration and predicts poor survival in patients with lower grade glioma. Importantly, <i>HMOX1</i> were related to oncological functional states including angiogenesis, hypoxia, and metastasis. A nomogram integrated with the risk signature was obtained to robustly predict glioma patient outcomes, with the potential to guide clinical decision-making.	Exclude in title and abstract screen	No	0					Not sure. The abstract mentions human patients but does not clarify if they were the primary research subjects. More information is needed.	Yes. This paper meets the criteria as it involves patients with lower grade glioma and discusses the potential of HMOX1 as a target in their treatment.	Not sure. Although the study mentions immune infiltration and the potential for immunotherapies combined with <i>HMOX1</i> inhibition, it does not explicitly mention the use of any of the immunotherapies in our criteria.	Yes. This publication reports original research that comprehensively evaluated the expression, mutational, survival, and immune profiles of the heme oxygenase-1 (HMOX1) gene in lower grade glioma (LGG) patients. The study employed a total of 952 LGG patients from TCGA and CGGA databases, as well as 29 samples in their hospital for subsequent analyses. The publication also proposed a risk signature and generated a nomogram model to predict survival of LGG patients, which could guide clinical decision-making. Single-cell transcriptomic sequencing data were also employed to investigate the role of HMOX1 in cancer cells. Therefore, this publication meets our criteria as original research.	1. Yes 2. Yes 3. No 4. Yes 5. No, the publication doesn't meet the third criteria since it didn't explicitly mention any of the required immunotherapies for treating patients with gliomas. 6. The output json object is: {'answer of action 1': 'Yes', 'answer of action 2': 'Yes', 'answer of action 3': 'No', 'answer of action 4': 'Yes', 'answer of action 5': 'No'}.	No. This publication does not meet the criteria. Although it involves patients with glioma, the title and abstract do not mention any of the specified immunotherapies. Additionally, the abstract does not explicitly state that the study involves treatment of patients with immunotherapies. Therefore, it does not meet the third criterion.	{ "answer of action 1": "Yes", "answer of action 2": "Yes", "answer of action 3": "Yes" }	Yes									NS	Y	NS	Y	Yes	No	No	Yes	Yes	Yes
33334686	325	2021	2020-12-18	10.1016/j.jcyt.2020.10.006	Non-invasive monitoring of the kinetic infiltration and therapeutic efficacy of nanoparticle-labeled chimeric antigen receptor T cells in glioblastoma via 7.0-Tesla magnetic resonance imaging	Title: Non-invasive monitoring of the kinetic infiltration and therapeutic efficacy of nanoparticle-labeled chimeric antigen receptor T cells in glioblastoma via 7.0-Tesla magnetic resonance imaging. Abstract: Chimeric antigen receptor (CAR) T-cell therapy is a promising treatment strategy in solid tumors. In vivo cell tracking techniques can help us better understand the infiltration, persistence and therapeutic efficacy of CAR T cells. In this field, magnetic resonance imaging (MRI) can achieve high-resolution images of cells by using cellular imaging probes. MRI can also provide various biological information on solid tumors. The authors adopted the amino alcohol derivatives of glucose-coated nanoparticles, ultra-small superparamagnetic particles of iron oxide (USPIOs), to label CAR T cells for non-invasive monitoring of kinetic infiltration and persistence in glioblastoma (GBM). The specific targeting CARs included anti-human epidermal growth factor receptor variant III and IL13 receptor subunit alpha 2 CARs. When using an appropriate concentration, USPIO labeling exerted no negative effects on the biological characteristics and killing efficiency of CAR T cells. Increasing hypointensity signals could be detected in GBM models by susceptibility-weighted imaging MRI ranging from 3 days to 14 days following the injection of USPIO-labeled CAR T cells. In addition, nanoparticles and CAR T cells were found on consecutive histopathological sections. Moreover, diffusion and perfusion MRI revealed significantly increased water diffusion and decreased vascular permeability on day 3 after treatment, which was simultaneously accompanied by a significant decrease in tumor cell proliferation and increase in intercellular tight junction on immunostaining sections. These results establish an effective imaging technique that can track CAR T cells in GBM models and validate their early therapeutic effects, which may guide the evaluation of CAR T-cell therapies in solid tumors.	Exclude in title and abstract screen	No	0					Yes, the publication meets the criteria because it involves the use of human cells (CAR T cells) as the primary research subject.	Yes, this publication meets our criteria. It involves patients with glioblastoma and discusses the use of chimeric antigen receptor T-cell therapy for treatment, as well as non-invasive monitoring of the therapeutic efficacy of nanoparticle-labeled CAR T cells via magnetic resonance imaging. However, it is important to note that the study was conducted on animal models of GBM, not on human patients.	Yes. The title and abstract explicitly mention the study involves chimeric antigen receptor (CAR) T-cell therapy in glioblastoma and the use of nanoparticles to label and monitor the CAR T-cell infiltration and therapeutic efficacy using magnetic resonance imaging.	Yes. This publication describes original research that investigates the use of magnetic resonance imaging to monitor the efficacy of nanoparticle-labeled chimeric antigen receptor T cell therapy in glioblastoma. It includes results from in vivo experiments and histopathological analysis.	1. Yes, the publication involves human subjects as it discusses the use of chimeric antigen receptor (CAR) T-cell therapy in treating glioblastoma. 2. Yes, the publication involves patients with glioblastoma, as mentioned in the title and abstract. 3. Yes, the publication explicitly mentions the use of CAR T-cell therapy to treat glioblastoma, which is one of the required immunotherapies. 4. Yes, the publication reports the results of an original research study as it involves non-invasive tracking techniques for monitoring the therapeutic efficacy of CAR T cells in GBM models. 5. Yes, the publication meets all the criteria. 6. {"answer of action 1": "Yes", "answer of action 2": "Yes", "answer of action 3": "Yes", "answer of action 4": "Yes", "answer of action 5": "Yes"}	Yes. Reasons: 1. The title and abstract mention the study involves the treatment of patients with Chimeric Antigen Receptor (CAR) T-cell therapy. 2. The study involves patients with glioblastoma, as mentioned in the abstract. 3. The study uses human subjects as the primary research subjects. 4. The study is original research as it describes the authors' findings and techniques in monitoring CAR T-cell therapy.	{ "answer of action 1": "Yes", "answer of action 2": "Yes", "answer of action 3": "Yes" }	Yes									Y	Y	Y	Y	Yes	Yes	Yes	Yes	Yes	Yes
35361903	326	2022	2022-04-01	10.1038/s41598-022-09549-3	Characterization of aging tumor microenvironment with drawing implications in predicting the prognosis and immunotherapy response in low-grade gliomas	Title: Characterization of aging tumor microenvironment with drawing implications in predicting the prognosis and immunotherapy response in low-grade gliomas. Abstract: Aging tumor microenvironment (aging TME) is emerging as a hot spot in cancer research for its significant roles in regulation of tumor progression and tumor immune response. The immune and stromal scores of low-grade gliomas (LGGs) from TCGA and CGGA databases were determined by using ESTIMATE algorithm. Differentially expressed genes (DEGs) between high and low immune/stromal score groups were identified. Subsequently, weighted gene co-expression network analysis (WGCNA) was conducted to screen out aging TME related signature (ATMERS). Based on the expression patterns of ATMERS, LGGs were classified into two clusters with distinct prognosis via consensus clustering method. Afterwards, the aging TME score for each sample was calculated via gene set variation analysis (GSVA). Furthermore, TME components were quantified by MCP counter and CIBERSORT algorithm. The potential response to immunotherapy was evaluated by Tumor Immune Dysfunction and Exclusion analysis. We found that LGG patients with high aging TME scores showed poor prognosis, exhibited an immunosuppressive phenotype and were less likely to respond to immunotherapy compared to those with low scores. The predictive performance of aging TME score was verified in three external datasets. Finally, the expression of ATMERS in LGGs was confirmed at protein level through the Human Protein Atlas website and western blot analysis. This novel aging TME-based scoring system provided a robust biomarker for predicting the prognosis and immunotherapy response in LGGs.	Exclude in title and abstract screen	No	0					Yes. This publication meets our criteria as it examines the tumor microenvironment in human patients with low-grade gliomas. The study uses human subjects as the primary research focus.	Yes, this publication meets our criteria because it involves patients with low-grade gliomas (LGGs).	Yes. The title and abstract mention that the study involves the characterization of aging tumor microenvironment and its implications in predicting the prognosis and immunotherapy response in low-grade gliomas through gene analysis. The study also evaluates the potential response to immunotherapy. Therefore, it meets the criteria.	Yes. This publication meets the criteria as it reports original research on the characterization of the aging tumor microenvironment and its potential implications in predicting prognosis and immunotherapy response in low-grade gliomas. The study utilized various analytical methods to identify differentially expressed genes and aging TME-related signatures, and further verified the findings in external datasets at protein level.	1. Yes, the publication mentions the use of human subjects. 2. Yes, the publication mentions the involvement of patients with gliomas. 3. Yes, the publication explicitly mentions the involvement of patients with immunotherapies. 4. Yes, the publication mentions original research. 5. Yes, the publication meets all the criteria. 6. {"answer of action 1": "Yes", "answer of action 2": "Yes", "answer of action 3": "Yes", "answer of action 4": "Yes", "answer of action 5": "Yes"}	Yes. This publication meets all the criteria. It involves human subjects (patients with low-grade gliomas), mentions the use of immunotherapies (including peptide vaccination and adoptive transfer of effector lymphocytes), and is an original research study.	{ "answer of action 1": "Yes", "answer of action 2": "Yes", "answer of action 3": "Yes" }	Yes									Y	Y	Y	Y	Yes	Yes	Yes	Yes	Yes	Yes
23429048	327	2013	2013-02-23	10.1159/000342237	Progressive encephalomyelitis with rigidity and myoclonus: a syndrome with diverse clinical features and antibody responses	Title: Progressive encephalomyelitis with rigidity and myoclonus: a syndrome with diverse clinical features and antibody responses. Abstract: To better characterize progressive encephalomyelitis with rigidity and myoclonus (PERM) syndrome and identify novel PERM phenotypes. The clinical features and antibody status of PERM patients were investigated using immunoblots, cell-based assays, RIA, protein macroarray and ELISA. Two patients with supratentorial involvement showed abnormal PET or EEG findings. One patient was discovered to have renal cell carcinoma, and protein macroarray revealed Ma3-antibodies. Another patient with leucine-rich, glioma-inactivated 1 (LGI1) and glutamic acid decarboxylase (GAD) antibodies showed a good response to immunotherapy. The heterogeneity of the immunological features suggests that PERM is caused by diverse pathogenic mechanisms. Seropositivity to well-characterized neuronal cell surface antigens might indicate a good treatment response.	Exclude in title and abstract screen	No	0					Yes. The publication describes a study on patients with progressive encephalomyelitis with rigidity and myoclonus, which explores their clinical features, antibody status, and response to immunotherapy. The research subject is human, fulfilling the criteria.	Not sure. The abstract does not clearly state whether the study involves patients with glioma, glioblastoma, astrocytoma, or oligodendroglioma. However, the study investigates the antibody status of patients with progressive encephalomyelitis with rigidity and myoclonus (PERM) syndrome, which may or may not be related to glioma.	Yes. The abstract mentions that the study investigated the clinical features and antibody status of PERM patients using immunotherapy, which meets our criteria.	Yes, this publication meets our criteria because it describes original research on investigating the clinical features and antibody status of patients with PERM syndrome using various assays. It also suggests that PERM may have diverse pathogenic mechanisms.	1. Yes 2. No 3. No 4. Yes 5. No {'answer of action 1': 'Yes', 'answer of action 2': 'No', 'answer of action 3': 'No', 'answer of action 4': 'Yes', 'answer of action 5': 'No'}	No. Although the abstract mentions immunotherapy and treatment response, it does not explicitly state that the study involves treatment of patients with any of the specified immunotherapies (immune checkpoint inhibitors, peptide vaccination, dendritic cell vaccination, adoptive transfer of effector lymphocytes, chimeric antigen receptor (CAR) T-cell therapy, or oncolytic viral vectors therapy).	{ "answer of action 1": "Yes", "answer of action 2": "No", "answer of action 3": "No" }	Yes									Y	NS	Y	Y	Yes	No	No	Yes	No	Yes
19151621	328	2009	2009-01-20	10.1097/NEN.0b013e31819715df	Reduced expression of excitatory amino acid transporter 2 and diffuse microglial activation in the cerebral cortex in AIDS cases with or without HIV encephalitis	Title: Reduced expression of excitatory amino acid transporter 2 and diffuse microglial activation in the cerebral cortex in AIDS cases with or without HIV encephalitis. Abstract: To determine the relationship between the human immunodeficiency virus type 1 (HIV-1) encephalitis (HIVE) and diffuse poliodystrophy in the acquired immunodeficiency syndrome dementia complex, we examined the neuropathologic features in brain autopsy tissue specimens of HIV-1-infected patients with (n = 11) or without HIVE (n = 9). The brains were free of opportunistic diseases and major cerebrovascular lesions. In both groups, there was diffuse microglial activation, astrocytic gliosis, and decreased excitatory amino acid transporter 2 (EAAT-2) immunoreactivity. These changes did not correlate either with the severity of encephalitis or local HIV-1 infection as detected by p24 immunostaining. Some activated microglia expressed EAAT-2; interleukin-1beta and tumor necrosis factor were detected only in microglial nodules of HIVE cases but not in areas with diffusely activated microglia. There was a significant negative correlation between the areas of EAAT-2 expression and numbers of activated microglia (p < 0.01) in cases with decreased EAAT-2. These data indicate that diffuse cortical changes may occur independently of HIVE in acquired immunodeficiency syndrome patients. The expression of EAAT-2 by activated microglia suggests that they might exert a compensatory effect that protects neurons from glutamate neurotoxicity.	Exclude in title and abstract screen	No	0					Yes. The study is conducted on human immunodeficiency virus type 1 (HIV-1)-infected patients with or without HIV encephalitis (HIVE). The study examines neuropathologic features in brain autopsy tissue specimens of these patients. The research involves investigating microglial activation in the cerebral cortex in AIDS cases. As autopsy tissue specimens of HIV-1 infected patients with or without HIVE have been used, the publication meets the criteria.	Not sure. While the abstract mentions HIV, it does not mention glioma, glioblastoma, astrocytoma, or oligodendroglioma.	No. The title and abstract do not mention any of the immunotherapies listed as criteria. The publication focuses on neuropathologic features in brain autopsy tissue specimens of HIV-1-infected patients, and does not involve any of the listed immunotherapies.	Yes, this publication meets the criteria since it reports original research on the relationship between HIV-1 encephalitis and diffuse microglial activation, with findings from neuropathologic examinations of brain autopsy tissue specimens of HIV-1-infected patients with or without HIVE. There is no indication that this is a review, protocol, or case report with less than five patients.	Action 1: No, the publication does not meet the first criteria as it does not use human as primary research subject. Action 2: No, the publication does not meet the second criteria as it does not involve patients with glioma, glioblastoma, astrocytoma, oligodendroglioma. Action 3: No, the publication does not meet the third criteria as it does not explicitly mention any of the mentioned immunotherapies. Action 4: Yes, the publication meets the fourth criteria as it is an original research with examination of neuropathologic features in brain autopsy tissue specimens of HIV-1-infected patients. Action 5: No. The publication does not meet all the given criteria. { "answer of action 1": "No", "answer of action 2": "No", "answer of action 3": "No", "answer of action 4": "Yes", "answer of action 5": "No" }	No. This publication does not meet the criteria. Although it involves human subjects and discusses the pathology of HIV and its effects on the brain, it does not explicitly mention any of the mentioned immunotherapies for glioma, glioblastoma, astrocytoma, or oligodendroglioma. Additionally, it is not an original research study but a neuropathologic examination of brain autopsy tissue specimens.	{ "answer of action 1": "Yes", "answer of action 2": "No", "answer of action 3": "No" }	No									Y	NS	N	Y	No	No	No	Yes	No	No
12107010	329	2002	2002-07-11	10.1016/s1470-2045(02)00763-5	New glioma vaccine in pipeline	Title: New glioma vaccine in pipeline. Abstract: N o a b s t r a c t f o u n d	Exclude in title and abstract screen	No	0					Not sure. Without an abstract, it is difficult to determine whether the publication meets our criteria.	Not sure. It is impossible to determine whether or not the publication meets our criteria as there is not enough information provided.	Not sure. Since there is no abstract, it is not clear if the study involves any of the listed immunotherapies.	Not sure. Since there is no abstract available, it is not clear whether this meets our criteria or not.	Answer of action 1: Not applicable (there is no abstract to make a judgement). Answer of action 2: Not applicable (there is no abstract to make a judgement). Answer of action 3: Not applicable (there is no abstract to make a judgement). Answer of action 4: Not applicable (there is no abstract to make a judgement). Answer of action 5: No. (Since there is no abstract, it is impossible to determine whether the publication meets the specified criteria.) Output: {'answer of action 1': 'Not applicable', 'answer of action 2': 'Not applicable', 'answer of action 3': 'Not applicable', 'answer of action 4': 'Not applicable', 'answer of action 5': 'No'}	No, the publication does not meet the criteria because there is no abstract available to determine if it involves treatment of patients with immunotherapies.	{ "answer of action 1": "No", "answer of action 2": "No", "answer of action 3": "No" }	No									NS	NS	NS	NS	Yes	No	No	Yes	No	No
10687133	330	2000	2000-02-25	10.1097/00002371-200001000-00003	Interleukin-4 enhances the in vitro precursor cell recruitment for tumor-specific T lymphocytes in patients with glioblastoma	Title: Interleukin-4 enhances the in vitro precursor cell recruitment for tumor-specific T lymphocytes in patients with glioblastoma. Abstract: Previously the authors showed that interleukin-4 (IL-4), used in combination with IL-2, increases the reduced proliferation rate of T cells of glioblastoma-bearing patients after in vitro autologous immunization. In this report, they sought to determine whether this effect is caused by a direct mitogenic effect of IL-4, or rather by an indirect effect through an increased expression of the IL-2 receptor subunits or an enhanced recruitment of responsive cells. Flow cytometric analysis confirmed that the IL-2 receptor subunits are less expressed on circulating T cells from patients with glioblastoma than on those from healthy donors. Because no significant modification of the expression of the p55 and p75 subunits of the IL-2 receptor is observed in cultures treated with both IL-2 and IL-4, the reported enhanced proliferation rate cannot be attributed to an increased level of IL-2 receptor expression. Limiting dilution assays, using autologous target cell immunization, show that treatment with both cytokines (IL-2 plus IL-4) significantly increases the number of recruitable precursor cells without affecting their proliferation rate. These results indicate that IL-4 facilitates an immune response against the autologous tumor cells in glioblastoma-bearing patients by increasing the recruitable precursor T-cell frequency.	Exclude in title and abstract screen	No	0					Yes, the publication meets the criteria because it studies the effect of interleukin-4 on T cells of glioblastoma-bearing patients. The study involves human subjects and their T cells are utilized for in vitro assays.	Yes. This paper involves patients with glioblastoma and discusses the effect of interleukin-4 on T cell activation.	No. This publication does not explicitly mention the treatment of patients with any of the listed immunotherapies. The study uses interleukin-4 in combination with interleukin-2 to enhance the immune response in patients with glioblastoma.	Yes, this publication meets the criteria as it is original research investigating the effect of interleukin-4 on T-cell recruitment in patients with glioblastoma. The study design and methods are described in the abstract.	1. Yes, the publication involves human as primary research subject. 2. Yes, the publication involves patients with glioblastoma. 3. No, the publication does not explicitly mention the involvement of any of the mentioned immunotherapies. 4. Yes, the publication presents original research. 5. No, the publication does not meet the third criteria. 6. {'answer of action 1': 'Yes', 'answer of action 2': 'Yes', 'answer of action 3': 'No', 'answer of action 4': 'Yes', 'answer of action 5': 'No'}	Not sure. The title and abstract do not explicitly mention any specific immunotherapies such as immune checkpoint inhibitors, peptide vaccination, dendritic cell vaccination, adoptive transfer of effector lymphocytes, chimeric antigen receptor T-cell therapy, or oncolytic viral vectors therapy. However, the study does involve patients with glioblastoma and investigates the effect of interleukin-4 on T cell recruitment for tumor-specific T lymphocytes, which could be considered a form of immunotherapy. Further information would be needed to determine if it meets all the criteria.	Criteria 1: Studies that use humans as primary research subjects. Answer: Yes Criteria 2: Studies that involve patients with glioma, glioblastoma, astrocytoma, oligodendroglioma. Answer: Yes Summary of Judgements: Answer of action 1: Yes Answer of action 2: Yes Answer of action 3: Yes {"answer of action 1": "Yes", "answer of action 2": "Yes", "answer of action 3": "Yes"}	Yes									Y	Y	N	Y	No	No	NS	Yes	Yes	Yes
36634220	331	2023	2023-01-12	10.18632/oncotarget.28343	Intraventricular immunovirotherapy; a translational step forward	Title: Intraventricular immunovirotherapy; a translational step forward. Abstract: Oncolytic virotherapy with intratumoral engineered type-1 herpes simplex virus (HSV) has been proven safe with promising efficacy in recent clinical trials for treatment of both pediatric and adult high-grade glioma. However, this approach excludes patients with tumors in surgically inaccessible and/or eloquent brain regions. Current delivery methods are also unable to access/treat those patients with metastatic disease in the spinal cord and/or leptomeningeal disease. A recent preclinical study has paved the way for clinical translation of intraventricular administration of oHSV by identifying and mitigating the toxicity associated with this route for therapeutic benefit in murine models of disseminated medulloblastoma. This work may ultimately allow for targeting of intractable disease and provides a feasible option for the repetitive dosing of clinically relevant immunovirotherapy, G207.	Exclude in title and abstract screen	No	0					Yes. The abstract mentions clinical trials and preclinical studies for treatment of high-grade glioma and medulloblastoma in human patients. Therefore, it meets the criteria of using human as primary research subjects.	Yes. Reason: The publication mentions oncolytic virotherapy in clinical trials for the treatment of high-grade gliomas, and discusses a preclinical study involving murine models of a tumor that has spread to the spinal cord and/or leptomeninges, which suggests potential benefit for patients with glioma.	Yes, the publication is about intraventricular administration of oncolytic virotherapy for treatment of medulloblastoma which qualifies as Immunotherapy in our criteria.	Yes, this publication meets the criteria as it discusses original research on oncolytic virotherapy with the use of intraventricular administration of oHSV. The study has been conducted on mice and it provides a feasible option for immunovirotherapy for intractable disease.	1. No 2. Yes 3. Yes 4. Yes 5. No 6. {"answer of action 1": "No", "answer of action 2": "Yes", "answer of action 3": "Yes", "answer of action 4": "Yes", "answer of action 5": "No"}.	Yes. This publication meets all the given criteria. The study involves human subjects with glioma, and the title and abstract explicitly mention the use of oncolytic virotherapy with intratumoral engineered type-1 herpes simplex virus (HSV). This falls under the category of oncolytic viral vectors therapy. The publication appears to be original research and not a review or case report.	{ "answer of action 1": "Yes", "answer of action 2": "Yes", "answer of action 3": "Yes" }	Yes									Y	Y	Y	Y	Yes	No	Yes	Yes	Yes	Yes
33437360	333	2020	2021-01-13		Expression profile of ACTL8, CTCFL, OIP5 and XAGE3 in glioma and their prognostic significance: a retrospective clinical study	Title: Expression profile of ACTL8, CTCFL, OIP5 and XAGE3 in glioma and their prognostic significance: a retrospective clinical study. Abstract: Cancer/testis antigens (CTAs) are attractive therapeutic targets for tumor immunotherapy due to their restrictive expression in normal testis but excessive in majority of tumor types. ACTL8, CTCFL, OIP5 and XAGE3 are members of the CTAs family. Currently, the data of ACTL8, CTCFL, OIP5 and XAGE3 expression in glioma is limited. <i>Methods:</i> ACTL8, CTCFL, OIP5 and XAGE3 mRAN and protein expressions were detected in 108 glioma samples by Reverse Transcriptase-PCR (RT-PCR) and immunohistochemistry and the correlations between their expressions and clinical indexes were analyzed. Furthermore, their clinical significance on glioma prognosis was determined by follow-up data. <i>Results:</i> The mRNA positive rate of ACTL8, CTCFL, OIP5 and XAGE3 was 15.74% (17/108), 22.22% (24/108), 13.89% (15/108) and 37.96% (41/108), respectively. At least one CTA mRNA was expressed by 61.11% of glioma tissues, while 2 or more by 29.63%. For protein expression, the positive rate of them was 21.30% (23/108), 34.26% (37/108), 19.44% (21/108) and 23.15% (25/108), respectively. At least one CTA protein was expressed by 58.33% of glioma tissues and 2 or more by 29.63%. Although there were no correlations between their mRNA expressions and clinicopathological parameters, the protein expression of ACTL8, OIP5 and XAGE3 was positively correlated with KPS; while the ACTL8 protein was correlated with gender, and OIP5 protein with gender and WHO grade. Kaplan-Meier analysis revealed a significant negative correlation between the CTCFL protein expression, combined ACTL8 and/or CTCFL protein expression and survival. <i>Conclusions:</i> The results suggest that the cohort of glioma does express ACTL8, CTCFL, OIP5 and XAGE3 at both mRNA and protein levels indicating glioma is CTAs-rich tumors. CTCFL protein and the combined ACTL8 and/or CTCFL protein might act as poor prognostic markers for glioma and as potential ideal combined antigens for glioma immunotherapy.	Exclude in title and abstract screen	No	0					Yes. This publication meets the criteria because it uses human glioma tissues as the research subject to investigate the expression and clinical significance of cancer/testis antigens (CTAs). The study includes 108 glioma samples from patients and analyzes their CTAs expression levels by RT-PCR and immunohistochemistry, as well as their correlation with clinical indexes and prognosis.	Yes. This publication meets our criteria as it involves patients with glioma and provides insights on the expression of four cancer/testis antigens (CTAs) in glioma, which may have clinical significance in prognosis and immunotherapy options.	Not sure. Although the study mentions the expression of Cancer/testis antigens (CTAs) in glioma, including ACTL8, CTCFL, OIP5 and XAGE3, it does not explicitly state the treatment of patients with any of the immunotherapies mentioned in the criteria.	Yes, this publication meets our criteria as it reports original research and involves a sample size larger than five patients.	1. No 2. Yes 3. No 4. Yes 5. No 6. {"answer of action 1": "No", "answer of action 2": "Yes", "answer of action 3": "No", "answer of action 4": "Yes", "answer of action 5": "No"}.	No. While the title and abstract mention glioma and its prognostic significance, there is no explicit mention of immunotherapy. Additionally, the study does not involve treatment of patients with immunotherapies.	{ "answer of action 1": "Yes", "answer of action 2": "Yes", "answer of action 3": "Yes" }	Yes									Y	Y	NS	Y	Yes	No	No	Yes	Yes	Yes
32909947	335	2020	2020-09-10	10.7554/eLife.52253	Dissecting the immunosuppressive tumor microenvironments in Glioblastoma-on-a-Chip for optimized PD-1 immunotherapy	Title: Dissecting the immunosuppressive tumor microenvironments in Glioblastoma-on-a-Chip for optimized PD-1 immunotherapy. Abstract: Programmed cell death protein-1 (PD-1) checkpoint immunotherapy efficacy remains unpredictable in glioblastoma (GBM) patients due to the genetic heterogeneity and immunosuppressive tumor microenvironments. Here, we report a microfluidics-based, patient-specific 'GBM-on-a-Chip' microphysiological system to dissect the heterogeneity of immunosuppressive tumor microenvironments and optimize anti-PD-1 immunotherapy for different GBM subtypes. Our clinical and experimental analyses demonstrated that molecularly distinct GBM subtypes have distinct epigenetic and immune signatures that may lead to different immunosuppressive mechanisms. The real-time analysis in GBM-on-a-Chip showed that mesenchymal GBM niche attracted low number of allogeneic CD154+CD8+ T-cells but abundant CD163+ tumor-associated macrophages (TAMs), and expressed elevated PD-1/PD-L1 immune checkpoints and TGF-??1, IL-10, and CSF-1 cytokines compared to proneural GBM. To enhance PD-1 inhibitor nivolumab efficacy, we co-administered a CSF-1R inhibitor BLZ945 to ablate CD163+ M2-TAMs and strengthened CD154+CD8+ T-cell functionality and GBM apoptosis on-chip. Our ex vivo patient-specific GBM-on-a-Chip provides an avenue for a personalized screening of immunotherapies for GBM patients.	Exclude in title and abstract screen	No	0					Yes, this publication meets the criteria as it involves study of human patients with glioblastoma to investigate immunosuppressive tumor microenvironments and optimize anti-PD-1 immunotherapy.	Yes. This publication involves patients with glioblastoma and describes the use of a patient-specific 'GBM-on-a-Chip' microphysiological system to optimize anti-PD-1 immunotherapy for different GBM subtypes. The abstract clearly states that the study involves patients with glioblastoma.	Yes. The title and abstract explicitly mention the study involves immunotherapy with anti-PD-1 inhibitors and optimizing their efficacy using patient-specific 'GBM-on-a-Chip' microphysiological systems.	Yes. This publication is original research that reports the development and use of a microfluidics-based, patient-specific 'GBM-on-a-Chip' microphysiological system to dissect the heterogeneity of immunosuppressive tumor microenvironments and optimize anti-PD-1 immunotherapy for different GBM subtypes. The study conducted clinical and experimental analyses, and used the GBM-on-a-Chip to provide personalized screening of immunotherapies for GBM patients.	1. Yes, it involves human primary research subjects. 2. Yes, it involves patients with glioblastoma. 3. Yes, the publication explicitly mentions the use of PD-1 immunotherapy. 4. Yes, it is original research. 5. Yes, it meets all the criteria. 6. {"answer of action 1": "Yes", "answer of action 2": "Yes", "answer of action 3": "Yes", "answer of action 4": "Yes", "answer of action 5": "Yes"}	Yes, this publication meets all the criteria. 1) The study uses human as the primary research subject. 2) The study involves patients with glioblastoma. 3) The title and abstract explicitly mention the study involves the treatment of patients with PD-1 immunotherapy. 4) The study presents original research on a microfluidics-based system for dissecting tumor microenvironments and optimizing anti-PD-1 immunotherapy. Therefore, the answer is yes.	{ "answer of action 1": "Yes", "answer of action 2": "Yes", "answer of action 3": "Yes" }	Yes									Y	Y	Y	Y	Yes	Yes	Yes	Yes	Yes	Yes
21038806	336	2010	2010-11-03		Spontaneous Aujeszky's disease (pseudorabies) in European wild boars (Sus scrofa) in the federal state of Brandenburg, Germany	Title: Spontaneous Aujeszky's disease (pseudorabies) in European wild boars (Sus scrofa) in the federal state of Brandenburg, Germany. Abstract: In this report two cases of spontaneous Aujeszky's disease (AD, syn. pseudorabies) in European wild boars (Sus scrofa), in the federal state of Brandenburg, Germany, are described. Both animals displayed severe central nervous disturbances, including loss of fear of humans, disorientation, and tremors of head and limbs, and were shot by hunters for laboratory exclusion of rabies. The main finding in the well nourished, juvenile (approx. 7-8 months) animals was a non-suppurative panencephalitis characterized by neuronal necroses, intranucelar eosinophilic inclusion bodies in necrotic neurons, spongiosis of the neuropil, gliosis and perivascular cuffing of lymphocytes, plasma cells and eosinophilic granulocytes. Pseudorabies virus (PrV)-antigen was detected by immunohistochemistry in typically affected brain areas and was isolated from pooled tissues (brain and tonsil) in both cases. The molecular characterization of the virus isolates revealed that they belonged to the wild boar-associated PrV subtype Iw. These cases indicate that spontaneous AD can sporadically occur in free living wild boars under natural conditions. However, factors triggering the disease, e. g. social stress, age related change from passive to active immunity, individual susceptibility to PrV infection and environmental conditions, have to be clarified by future experimental studies.	Exclude in title and abstract screen	No	0					No. This publication is about a disease that affects wild boars, not the study of humans.	No. This publication is not relevant as it does not involve the studied gliomas or brain tumors.	No. The publication is about the description of two cases of Aujeszky's disease in European wild boars and does not involve any of the immunotherapies listed in the criteria.	Yes, this publication meets the criteria as it reports original research on spontaneous Aujeszky's disease (AD) in free living wild boars under natural conditions. It includes a description of two cases, a histopathological analysis, and the detection and characterization of the virus.	1. No 2. No 3. No 4. Yes 5. No {'answer of action 1': 'No', 'answer of action 2': 'No', 'answer of action 3': 'No', 'answer of action 4': 'Yes', 'answer of action 5': 'No'}	No. This publication does not meet all the criteria. It does not involve human subjects and it does not involve treatment with any of the specified immunotherapies. Additionally, it appears to be a case report based on two cases, which does not meet the criteria of original research with more than five patients.	{ "answer of action 1": "No", "answer of action 2": "No", "answer of action 3": "No" }	No									N	N	N	Y	No	No	No	No	No	No
31241171	337	2020	2019-06-27	10.1002/ijc.32533	Impairing temozolomide resistance driven by glioma stem-like cells with adjuvant immunotherapy targeting O-acetyl GD2 ganglioside	Title: Impairing temozolomide resistance driven by glioma stem-like cells with adjuvant immunotherapy targeting O-acetyl GD2 ganglioside. Abstract: Stem cell chemoresistance remains challenging the efficacy of the front-line temozolomide against glioblastoma. Novel therapies are urgently needed to fight those cells in order to control tumor relapse. Here, we report that anti-O-acetyl-GD2 adjuvant immunotherapy controls glioma stem-like cell-driven chemoresistance. Using patient-derived glioblastoma cells, we found that glioma stem-like cells overexpressed O-acetyl-GD2. As a result, monoclonal antibody 8B6 immunotherapy significantly increased temozolomide genotoxicity and tumor cell death in vitro by enhancing temozolomide tumor uptake. Furthermore, the combination therapy decreased the expression of the glioma stem-like cell markers CD133 and Nestin and compromised glioma stem-like cell self-renewal capabilities. When tested in vivo, adjuvant 8B6 immunotherapy prevented the extension of the temozolomide-resistant glioma stem-like cell pool within the tumor bulk in vivo and was more effective than the single agent therapies. This is the first report demonstrating that anti-O-acetyl-GD2 monoclonal antibody 8B6 targets glioblastoma in a manner that control temozolomide-resistance driven by glioma stem-like cells. Together our results offer a proof of concept for using anti-O-acetyl GD2 reagents in glioblastoma to develop more efficient combination therapies for malignant gliomas.	Exclude in title and abstract screen	No	0					Yes, this publication meets the criteria because it involves human-derived glioblastoma cells to investigate the effectiveness of an immunotherapy targeting glioma stem-like cells.	Yes, the publication satisfies our criteria as it involves patients with glioblastoma and glioma stem-like cells. The study also uses temozolomide as a drug to target these cells.	Yes. The title and abstract mentions that the study involves adjuvant immunotherapy targeting O-acetyl GD2 ganglioside to control glioma stem-like cell-driven chemoresistance, which is a form of treatment for patients with glioblastoma.	Yes. This publication meets the criteria as it reports original research on the effectiveness of using adjuvant immunotherapy targeting O-acetyl GD2 ganglioside to control temozolomide resistance driven by glioma stem-like cells. It uses patient-derived glioblastoma cells and offers a proof of concept for more efficient combination therapies for malignant gliomas.	1. Yes 2. Yes 3. Yes 4. Yes 5. Yes {'answer of action 1': 'Yes', 'answer of action 2': 'Yes', 'answer of action 3': 'Yes', 'answer of action 4': 'Yes', 'answer of action 5': 'Yes'}	Yes, this publication meets all the criteria. It involves human subjects with glioblastoma, and explicitly mentions the use of adjuvant immunotherapy targeting O-acetyl GD2 ganglioside. It also presents original research findings.	{ "answer of action 1": "Yes", "answer of action 2": "Yes", "answer of action 3": "Yes" }	Yes									Y	Y	Y	Y	Yes	Yes	Yes	Yes	Yes	Yes
15897245	338	2005	2005-05-18	10.1158/1535-7163.MCT-05-0029	Identification of novel targeting peptides for human ovarian cancer cells using "one-bead one-compound" combinatorial libraries	Title: Identification of novel targeting peptides for human ovarian cancer cells using "one-bead one-compound" combinatorial libraries. Abstract: Using "one-bead one-compound" combinatorial chemistry technology, we generated random peptide libraries containing millions of 90 mum TentaGel beads, each with its own unique amino acid sequence. A cyclic random 8-mer library was screened with CAOV-3 (a human ovarian adenocarcinoma cell line) and beads with a unique ligand that bind to the cell surface receptors were coated by one or more layers of cells. These positive beads were isolated, stripped, and microsequenced. Several peptide motifs were identified from these screenings, some of which were novel and unique, e.g., cDGX(4)GX(6)X(7)c. Structure-activity relationship studies of this peptide revealed that the l-aspartate residue at position 2, the two glycines at positions 3 and 5, and the two d-cysteines at the amino and COOH terminus are critical for activity. In addition, a hydrophobic residue was preferred at position X(4), whereas amino acids at positions X(6) and X(7) were more variable. Binding of this peptide to a number of different cancer cell lines and normal cells was also determined and we observed that peptides with this motif bound preferentially to three other human ovarian cancer cell lines (ES-2, SKOV-3, and OVCAR-3) as well as a human glioblastoma cancer cell line (A172). Structural analysis of the peptides using high-resolution nuclear magnetic resonance spectroscopy revealed strong conformational similarity among all peptides with cX(1)GX(4)GX(6)X(7)c motif. Blocking study with a panel of anti-integrin antibodies strongly suggests alpha3 integrin present on these ovarian adenocarcinoma cells is the target receptor for this peptide.	Exclude in title and abstract screen	No	0					Yes, this publication meets our criteria as it uses human ovarian cancer cells as primary research subjects.	No, this publication is not relevant to our criteria as it does not involve patients with glioma, glioblastoma, astrocytoma, or oligodendroglioma.	Not sure. Although the abstract mentions identification of novel targeting peptides for human ovarian cancer cells, it does not explicitly mention any of the immunotherapies mentioned in the criteria.	Yes. This publication is original research using the "one-bead one-compound" combinatorial libraries to identify novel targeting peptides for human ovarian cancer cells. The study involves screening the human ovarian adenocarcinoma cell line and identifying several peptide motifs. The results are supported by structural analysis of the peptides using high-resolution nuclear magnetic resonance spectroscopy and blocking study with a panel of anti-integrin antibodies.	1. No 2. No 3. No 4. Yes 5. No 6. {"answer of action 1": "No", "answer of action 2": "No", "answer of action 3": "No", "answer of action 4": "Yes", "answer of action 5": "No"}	No. This publication does not meet the criteria. While it involves human ovarian cancer cells, it does not mention any of the specified immunotherapies for treating glioma, glioblastoma, astrocytoma, or oligodendroglioma. Additionally, it does not specify if human subjects were involved in the research.	{ "answer of action 1": "Yes", "answer of action 2": "No", "answer of action 3": "No" }	No									Y	N	NS	Y	No	No	No	No	No	No
22737194	339	2012	2012-06-28	10.7150/thno.4295	The efficient synthesis and biological evaluation of novel bi-functionalized sarcophagine for (64)cu radiopharmaceuticals	Title: The efficient synthesis and biological evaluation of novel bi-functionalized sarcophagine for (64)cu radiopharmaceuticals. Abstract: Purpose We and others have reported that Sarcophagine-based bifunctional chelators could be effectively used in the syntheses of (64)Cu radiopharmaceuticals. The resulted (64)Cu-Sarcophagine complexes demonstrated great in vivo stability. The goal of this study was to further derivatize Sarcophagine cage with amino and maleimide functional groups for conjugation with bioligands.Methods Starting from DiAmSar, three novel chelators (AnAnSar, BaMalSar, and Mal(2)Sar) with two functional groups have been synthesized. Among those, BaMalSar and Mal(2)Sar have been conjugated with cyclic peptide c(RGDyC) (denoted as RGD) and the resulted conjugates, BaMalSar-RGD and Mal(2)Sar-RGD(2) have been labeled with (64)Cu. The tumor targeting efficacy of (64)Cu-labeled RGD peptides were evaluated in a subcutaneous U87MG glioblastoma xenograft model.Results The conjugates, BaMalSar-RGD and Mal(2)Sar-RGD(2) could be labeled with (64)CuCl(2) in 10 min with high purity (>98%) and high radiochemical yield (>90%). Both (64)Cu-BaMalSar-RGD and (64)Cu-Mal(2)Sar-RGD(2) exhibited high tumor uptake and tumor-to-normal tissue ratios.Conclusion Three novel chelators with two functional groups have been developed based on Sarcophagine cage. The platform developed in this study could have broad applications in the design and synthesis of( 64)Cu-radiopharmaceuticals.	Exclude in title and abstract screen	No	0					Yes, this publication meets the criteria as it involves the use of human subjects for the evaluation of tumor targeting efficacy of labeled peptides.	Not sure. The abstract mentions the use of glioblastoma models, however, it is unclear whether actual patients with glioma were involved in the study.	No. The title and abstract do not mention treatment of patients with any immunotherapies.	Yes. This publication meets the criteria as it presents original research on the design and synthesis of bi-functionalized sarcophagine for radiopharmaceuticals. It describes the synthesis of novel chelators and their conjugation with cyclic peptides. Additionally, it evaluates the tumor targeting efficacy of the resulting radiopharmaceuticals in a preclinical model.	1. No 2. Yes 3. No 4. Yes 5. No 6. {"answer of action 1": "No", "answer of action 2": "Yes", "answer of action 3": "No", "answer of action 4": "Yes", "answer of action 5": "No"}	No, the publication does not meet all the criteria. Although the study involves patients with glioblastoma, glioma, and astrocytoma, the title and abstract do not mention the use of any of the specified immunotherapies. Additionally, the focus of the study is on the efficient synthesis and biological evaluation of chelators for radiopharmaceuticals, rather than the treatment of patients with immunotherapies. Therefore, it does not meet the criteria mentioned.	{ "answer of action 1": "Yes", "answer of action 2": "Yes", "answer of action 3": "Yes" }	Yes									Y	NS	N	Y	No	No	No	Yes	Yes	Yes
18093335	340	2007	2007-12-21	10.1186/1479-5876-5-67	Autologous glioma cell vaccine admixed with interleukin-4 gene transfected fibroblasts in the treatment of patients with malignant gliomas	Title: Autologous glioma cell vaccine admixed with interleukin-4 gene transfected fibroblasts in the treatment of patients with malignant gliomas. Abstract: The prognosis for malignant gliomas remains dismal. We addressed the safety, feasibility and preliminary clinical activity of the vaccinations using autologous glioma cells and interleukin (IL)-4 gene transfected fibroblasts. In University of Pittsburgh Cancer Institute (UPCI) protocol 95-033, adult participants with recurrent glioblastoma multiforme (GBM) or anaplastic astrocytoma (AA) received gross total resection (GTR) of the recurrent tumors, followed by two vaccinations with autologous fibroblasts retrovirally transfected with TFG-IL4-Neo-TK vector admixed with irradiated autologous glioma cells. In UPCI 99-111, adult participants with newly diagnosed GBM or AA, following GTR and radiation therapy, received two intradermal vaccinations with the TFG-IL4-Neo-TK-transfected fibroblasts admixed with type-1 dendritic cells (DC) loaded with autologous tumor lysate. The participants were evaluated for occurrence of adverse events, immune response, and clinical response by radiological imaging. In UPCI 95-033, only 2 of 6 participants received the vaccinations. Four other participants were withdrawn from the trial because of tumor progression prior to production of the cellular vaccine. However, both participants who received two vaccinations demonstrated encouraging immunological and clinical responses. Biopsies from the local vaccine sites from one participant displayed IL-4 dose-dependent infiltration of CD4+ as well as CD8+ T cells. Interferon (IFN)-gamma Enzyme-Linked Immuno-SPOT (ELISPOT) assay in another human leukocyte antigen (HLA)-A2+ participant demonstrated systemic T-cell responses against an HLA-A2-restricted glioma-associated antigen (GAA) epitope EphA2883-891. Moreover, both participants demonstrated clinical and radiological improvement with no evidence of allergic encephalitis, although both participants eventually succumbed with the tumor recurrence. In 99-111, 5 of 6 enrolled participants received scheduled vaccinations with no incidence of major adverse events. Monocyte-derived DCs produced high levels of IL-12 p70. Treatment was well tolerated; however, we were unable to observe detectable IFN-gamma post-vaccine responses or prolonged progression-free survival in these participants. Feasibility challenges inherent in the generation of a patient-specific gene transfection-based vaccine strongly suggests the need for more practical formulations that would allow for the timely administration of vaccines. Nevertheless, successful generation of type-1 DCs and preliminary safety in the current study provide a strong rationale for further efforts to develop novel glioma vaccines.	Exclude in full text screen	Yes	0					Yes. The study involves the use of human participants as primary research subjects.	Yes, the publication meets the criteria as it involves patients with glioblastoma multiforme and anaplastic astrocytoma receiving vaccinations with autologous glioma cells.	Yes, the publication meets our criteria. It explicitly mentions the treatment of patients with peptide vaccination, dendritic cell vaccination, and adoptive transfer of effector lymphocytes (in the form of TFG-IL4-Neo-TK-transfected fibroblasts admixed with irradiated autologous glioma cells and type-1 dendritic cells loaded with autologous tumor lysate). The study involves the treatment of patients with malignant gliomas with autologous glioma cell vaccine admixed with interleukin-4 gene transfected fibroblasts.	Yes, the publication meets the criteria as it presents original research on the safety and efficacy of autologous glioma cell vaccine admixed with interleukin-4 gene transfected fibroblasts in treating malignant gliomas. The study also includes clinical trials with adult participants and presents immunological and clinical responses observed in the vaccinated individuals.	1. Yes, the publication involves human as primary research subject. 2. Yes, the publication involves patients with glioblastoma multiforme (GBM) or anaplastic astrocytoma (AA). 3. Yes, the publication explicitly mentions the study involves treatment of patients with autologous glioma cells and interleukin (IL)-4 gene transfected fibroblasts. 4. Yes, the publication is original research involving a clinical trial with participants. 5. Yes, the publication meets all the four criteria mentioned. 6. { "answer of action 1": "Yes", "answer of action 2": "Yes", "answer of action 3": "Yes", "answer of action 4": "Yes", "answer of action 5": "Yes" }	Yes. The publication meets all the criteria. (1) The study involves human subjects as the primary research subjects. (2) The study involves patients with malignant gliomas, including glioblastoma multiforme (GBM) and anaplastic astrocytoma (AA). (3) The title and abstract explicitly mention the use of immunotherapies, including autologous glioma cell vaccine admixed with interleukin-4 gene transfected fibroblasts, type-1 dendritic cells loaded with tumor lysate, and T-cell responses against glioma-associated antigens. (4) The publication presents original research on the safety, feasibility, and clinical activity of the vaccinations, and it involves more than five participants.	{ "answer of action 1": "Yes", "answer of action 2": "Yes", "answer of action 3": "Yes" }	Yes									Y	Y	Y	Y	Yes	Yes	Yes	Yes	Yes	Yes
25919119	341	2015	2015-04-29	10.1002/mrm.25748	Tumor-specific expression and detection of a CEST reporter gene	Title: Tumor-specific expression and detection of a CEST reporter gene. Abstract: To develop an imaging tool that enables the detection of malignant tissue with enhanced specificity using the exquisite spatial resolution of MRI. Two mammalian gene expression vectors were created for the expression of the lysine-rich protein (LRP) under the control of the cytomegalovirus (CMV) promoter and the progression elevated gene-3 promoter (PEG-3 promoter) for constitutive and tumor-specific expression of LRP, respectively. Using those vectors, stable cell lines of rat 9L glioma, 9L(CMV-LRP) and 9L(PEG-LRP) , were established and tested for CEST contrast in vitro and in vivo. 9L(PEG-LRP) cells showed increased CEST contrast compared with 9L cells in vitro. Both 9L(CMV-LRP) and 9L(PEG-LRP) cells were capable of generating tumors in the brains of mice, with a similar growth rate to tumors derived from wild-type 9L cells. An increase in CEST contrast was clearly visible in tumors derived from both 9L(CMV-LRP) and 9L(PEG-LRP) cells at 3.4 ppm. The PEG-3 promoter:LRP system can be used as a cancer-specific, molecular-genetic imaging reporter system in vivo. Because of the ubiquity of MR imaging in clinical practice, sensors of this class can be used to translate molecular-genetic imaging rapidly.	Exclude in title and abstract screen	No	0					Not sure. While the abstract mentions the use of animal cells and in vivo studies involving mice, it is not clear whether human subjects were involved in the research.	Not sure. While the publication deals with the glioma cell line and tumors derived from them, it does not involve patients with glioma directly. Additionally, the focus of the study is on the development of a molecular-genetic imaging tool that enables the detection of malignant tissue with enhanced specificity using the exquisite spatial resolution of MRI rather than evaluating a treatment or intervention for glioma patients.	Not sure. Although the study involves the development of an imaging tool for the detection of malignant tissue, there is no mention of the treatment of patients with any of the specified immunotherapies.	Yes. Reason: This publication reports original research that developed an imaging tool for the detection of malignant tissue with enhanced specificity using MRI. The study included the development of gene expression vectors, establishment of stable cell lines, and in vitro and in vivo testing, which are criteria for original research.	1. No 2. Yes 3. No 4. Yes 5. No {'answer of action 1': 'No', 'answer of action 2': 'Yes', 'answer of action 3': 'No', 'answer of action 4': 'Yes', 'answer of action 5': 'No'}	No. This publication does not meet all the criteria. Although it involves glioma cells and imaging techniques, it does not explicitly mention the use of specific immunotherapies for patient treatment. Additionally, it does not indicate that human subjects were used as primary research subjects. Finally, it does not state whether the study is original research or a review.	{ "answer of action 1": "Yes", "answer of action 2": "Yes", "answer of action 3": "Yes" }	Yes.									NS	NS	NS	Y	Yes	No	No	Yes	Yes	Yes
30871150	342	2019	2019-03-16	10.3390/ijms20061261	Effects of Selective Substitution of Cysteine Residues on the Conformational Properties of Chlorotoxin Explored by Molecular Dynamics Simulations	Title: Effects of Selective Substitution of Cysteine Residues on the Conformational Properties of Chlorotoxin Explored by Molecular Dynamics Simulations. Abstract: Chlorotoxin (CTX) is a 36???amino acid peptide with eight Cys residues that forms four disulfide bonds. It has high affinity for the glioma-specific chloride channel and matrix metalloprotease-2. Structural and binding properties of CTX analogs with various Cys residue substitutions with l-??-aminobutyric acid (Abu) have been previously reported. Using 4.2 ??s molecular dynamics, we compared the conformational and essential space sampling of CTX and analogs with selective substitution of the Cys residues and associated disulfide bonds with either Abu or Ser. The native and substituted peptides maintained a high degree of ??-helix propensity from residues 8 through 21, with the exception of substitution of the Cys??????Cys<sup>28</sup> residues with Ser and the Cys<sup>16</sup>???Cys<sup>33</sup> residues with Abu. In agreement with previous circular dichroism spectropolarimetry results, the C-terminal ??-sheet content varied less from residues 25 through 29 and 32 through 36 and was well conserved in most analogs. The Cys<sup>16</sup>???Cys<sup>33</sup> and Cys<sup>20</sup>???Cys<sup>35</sup> disulfide-bonded residues appear to be required to maintain the ???? motif of CTX. Selective substitution with the hydrophilic Ser, may mitigate the destabilizing effect of Cys<sup>16</sup>???Cys<sup>33</sup> substitution through the formation of an inter residue H-bond from Ser<sup>16</sup>:O??H to Ser<sup>33</sup>:O??H bridged by a water molecule. All peptides shared considerable sampled conformational space, which explains the retained receptor binding of the non-native analogs.	Exclude in title and abstract screen	No	0					No. The study uses molecular dynamics simulations and does not involve human subjects.	Not sure. The publication discusses the properties of a peptide called Chlorotoxin and its analogs, but it is not clear if these analogs were tested on patients with glioma, glioblastoma, astrocytoma or oligodendroglioma. Further information is needed.	Not sure. The publication does not explicitly mention any of the listed immunotherapies.	Yes, this meets the criteria. It is original research involving molecular dynamics simulations of peptide analogs, and is not a review, protocol, or case report with less than five patients.	1. No 2. No 3. No 4. Yes 5. No 6. {'answer of action 1': 'No', 'answer of action 2': 'No', 'answer of action 3': 'No', 'answer of action 4': 'Yes', 'answer of action 5': 'No'}	No. This publication does not meet all the criteria. Although it mentions glioma, it does not explicitly mention any of the specified immunotherapies. Additionally, it appears to be a molecular dynamics simulation study, which would fall under the category of original research, but is not a study involving human subjects.	{ "answer of action 1": "Yes", "answer of action 2": "Yes", "answer of action 3": "Yes" }	Yes									N	NS	NS	Y	No	No	No	No	Yes	Yes
27500852	343	2014	2016-08-09	10.3978/j.issn.2306-9759.2013.12.01	Chimeric antigen receptor (CAR)-directed adoptive immunotherapy: a new era in targeted cancer therapy	Title: Chimeric antigen receptor (CAR)-directed adoptive immunotherapy: a new era in targeted cancer therapy. Abstract: As a result of the recent advances in molecular immunology, virology, genetics, and cell processing, chimeric antigen receptor (CAR)-directed cancer therapy has finally arrived for clinical application. CAR-directed adoptive immunotherapy represents a novel form of gene therapy, cellular therapy, and immunotherapy, a combination of three in one. Early phase clinical trial was reported in patients with refractory chronic lymphoid leukemia with 17p deletion. Accompanying the cytokine storm and tumor lysis syndrome was the shocking disappearance of the leukemia cells refractory to chemotherapy and monoclonal antibodies. CAR therapy was reproduced in both children and adults with refractory acute lymphoid leukemia. The CAR technology is being explored for solid tumor therapy, such as glioma. Close to 30 clinical trials are underway in the related fields (www.clinicaltrials.gov). Further improvement in gene targeting, cell expansion, delivery constructs (such as using Sleeping Beauty or Piggyback transposons) will undoubtedly enhance clinical utility. It is foreseeable that CAR-engineered T cell therapy will bring targeted cancer therapy into a new era.	Exclude in title and abstract screen	No	0					Yes. This publication discusses clinical trials using human subjects (patients with chronic lymphoid leukemia and acute lymphoid leukemia) and the use of CAR technology.	Not sure. While the abstract mentions that CAR therapy is being explored for solid tumor therapy, such as glioma, the publication primarily focuses on CAR therapy in leukemia patients. The abstract does not provide enough information to determine if patients with glioma, glioblastoma, astrocytoma or oligodendroglioma were included in the clinical trials mentioned.	Yes. This publication explicitly mentions that the study involves Chimeric Antigen Receptor (CAR) T-cell therapy.	Yes, this publication meets the criteria as it discusses a new form of targeted cancer therapy using CAR-directed immunotherapy. It also mentions clinical trials and potential improvements for clinical utility.	Action 1: No. This publication doesn't mention any primary research on human subjects. Action 2: Yes. The abstract mentions that the CAR technology is being explored for solid tumor therapy, such as glioma. Action 3: Yes. The publication explicitly mentions Chimeric Antigen Receptor (CAR) T-cell therapy as a form of adoptive immunotherapy. Action 4: Yes. This publication is an original research article, not a review or case report, with a clinical trial reported on patients with refractory chronic lymphoid leukemia. Action 5: No. Although this publication meets criteria 2, 3, and 4, it does not meet criterion 1 as it doesn't involve studies that use human as primary research subject. Output JSON object: {'answer of action 1': 'No', 'answer of action 2': 'Yes', 'answer of action 3': 'Yes', 'answer of action 4': 'Yes', 'answer of action 5': 'No'}	Yes, this publication meets all the criteria. 1) It involves human research subjects as it discusses clinical trials in patients with refractory chronic lymphoid leukemia and refractory acute lymphoid leukemia. 2) It mentions the involvement of glioma in CAR therapy for solid tumor therapy. 3) The abstract explicitly mentions the involvement of CAR-directed adoptive immunotherapy, which is a type of immunotherapy that meets the specified criteria. 4) It is an original research publication discussing early phase clinical trials, which meets the criteria of being original research.	'answer of action 1': Yes 'answer of action 2': No 'answer of action 3': No	Yes									Y	NS	Y	Y	Yes	No	Yes	Yes	No	Yes
31063685	344	2019	2019-05-08	10.1021/acs.bioconjchem.9b00323	Improved in Vivo Targeting Capability and Pharmacokinetics of (99m)Tc-Labeled isoDGR by Dimerization and Albumin-Binding for Glioma Imaging	Title: Improved in Vivo Targeting Capability and Pharmacokinetics of (99m)Tc-Labeled isoDGR by Dimerization and Albumin-Binding for Glioma Imaging. Abstract: Previously, we successfully developed the c(phg-isoDGRk) peptide as a novel integrin ??<sub>5</sub>??<sub>1</sub>-targeted SPECT imaging probe <sup>99m</sup>Tc-HisoDGR for Glioma imaging. However, the fast clearance of <sup>99m</sup>Tc-HisoDGR in blood reduced its tumor accumulation and retention, which would be the obstacles for further clinical application. Dimerization and albumin-binding strategies have been proven as effective approaches to improve tumor targeting capability and blood circulation time of radiotracers. In this study, the novel PEGylated dimeric isoDGR peptides (termed 3PisoDGR<sub>2</sub>) and its analogue with an albumin binder (termed AB-3PisoDGR<sub>2</sub>) were designed, and the corresponding radiotracers <sup>99m</sup>Tc-3PisoDGR<sub>2</sub> and <sup>99m</sup>Tc-AB-3PisoDGR<sub>2</sub> were fabricated and assessed for tumor-targeting and in vivo pharmacokinetics properties in subcutaneous and orthotopic tumor models. The dimerization of isoDGR peptide provided higher binding affinity to tumor cells and longer blood circulation time than the original monomeric isoDGR peptide, resulting in twice increased tumor uptake (<sup>99m</sup>Tc-3PisoDGR<sub>2</sub> 2.51 ?? 0.17 %ID/g vs <sup>99m</sup>Tc-PisoDGR 1.17 ?? 0.21 %ID/g, <i>P</i> < 0.01) at 0.5 h post-injection (p.i.) and enhanced tumor to nontargeting tissue ratios (T/NT) in most normal organs. The blocking study indicated that the tumor uptake was receptor-mediated specifically. NanoScanSPECT/CT imaging of <sup>99m</sup>Tc-3PisoDGR<sub>2</sub> in glioma tumor-bearing model showed clear visions of tumors with low background, except high uptake in excretion system including kidneys and bladder at all detected time points (0.5, 1, and 2 h p.i.). The orthotopic glioma tumor could also be clearly visualized by nanoScanSPECT/CT imaging with <sup>99m</sup>Tc-3PisoDGR<sub>2</sub>. The addition of albumin-binding entity further prolonged blood circulation time and reached higher tumor uptake for <sup>99m</sup>Tc-AB-3PisoDGR<sub>2</sub>. However, since <sup>99m</sup>Tc-AB-3PisoDGR<sub>2</sub> is less capable of passing BBB than <sup>99m</sup>Tc-3PisoDGR<sub>2</sub>, <sup>99m</sup>Tc-3PisoDGR<sub>2</sub> is preferable for the in situ glioma imaging. In conclusion, <sup>99m</sup>Tc-3PisoDGR<sub>2</sub> represents an improved molecular probe for integrin ??<sub>5</sub>??<sub>1</sub>-targeted tumor imaging, showing more potential for further clinical application.	Exclude in title and abstract screen	No	0					Not sure. The abstract mentions that they assessed in vivo properties in subcutaneous and orthotopic tumor models, but does not specify if these were in human subjects.	Yes, this publication meets our criteria as it involves patients with glioma, and the study discusses the development of a novel tumor-targeted radiotracer for glioma imaging.	Not sure. The abstract does mention a novel peptide for tumor imaging, but it does not explicitly mention any of the immunotherapies listed in the criteria.	Yes. This publication describes an original research study that focused on improving the targeting capability and pharmacokinetics of a radiotracer for glioma imaging. The study involved designing novel PEGylated dimeric isoDGR peptides and AB-3PisoDGR<sub>2</sub>, fabricating their corresponding radiotracers, and assessing their tumor-targeting and in vivo pharmacokinetics properties in subcutaneous and orthotopic tumor models. The study found that the dimerization of isoDGR peptide provided higher binding affinity to tumor cells and longer blood circulation time than the original monomeric isoDGR peptide, and the addition of albumin-binding entity further prolonged blood circulation time and reached higher tumor uptake for <sup>99m</sup>Tc-AB-3PisoDGR<sub>2</sub>. The study provides new insights into improving the molecular probe for integrin ??<sub>5</sub>??<sub>1</sub>-targeted tumor imaging.	1. No. 2. Yes. 3. No. 4. Yes. 5. No. 6. {"answer of action 1": "No", "answer of action 2": "Yes", "answer of action 3": "No", "answer of action 4": "Yes", "answer of action 5": "No"}	No. While the publication involves the study of glioma imaging and the use of a novel PEGylated dimeric isoDGR peptide, it does not explicitly mention any of the specified immunotherapies (immune checkpoint inhibitors, peptide vaccination, dendritic cell vaccination, adoptive transfer of effector lymphocytes, chimeric antigen receptor T-cell therapy, or oncolytic viral vectors therapy). Additionally, it does not specify if the study involves human subjects or patients. Therefore, it does not meet the specified criteria.	{ "answer of action 1": "Yes", "answer of action 2": "Yes", "answer of action 3": "Yes" }	Yes.									NS	Y	NS	Y	Yes	No	No	Yes	Yes	Yes
34445175	345	2021	2021-08-27	10.3390/ijms22168469	Effect of L- to D-Amino Acid Substitution on Stability and Activity of Antitumor Peptide RDP215 against Human Melanoma and Glioblastoma	Title: Effect of L- to D-Amino Acid Substitution on Stability and Activity of Antitumor Peptide RDP215 against Human Melanoma and Glioblastoma. Abstract: The study investigates the antitumor effect of two cationic peptides, R-DIM-P-LF11-215 (RDP215) and the D-amino acid variant 9D-R-DIM-P-LF11-215 (9D-RDP215), targeting the negatively charged lipid phosphatidylserine (PS) exposed by cancer cells, such as of melanoma and glioblastoma. Model studies mimicking cancer and non-cancer membranes revealed the specificity for the cancer-mimic PS by both peptides with a slightly stronger impact by the D-peptide. Accordingly, membrane effects studied by DSC, leakage and quenching experiments were solely induced by the peptides when the cancer mimic PS was present. Circular dichroism revealed a sole increase in ??-sheet conformation in the presence of the cancer mimic for both peptides; only 9D-RDP215 showed increased structure already in the buffer. Ex vitro stability studies by SDS-PAGE as well as in vitro with melanoma A375 revealed a stabilizing effect of D-amino acids in the presence of serum, which was also confirmed in 2D and 3D in vitro experiments on glioblastoma LN-229. 9D-RDP215 was additionally able to pass a BBB model, whereupon it induced significant levels of cell death in LN-229 spheroids. Summarized, the study encourages the introduction of D-amino acids in the design of antitumor peptides for the improvement of their stable antitumor activity.	Exclude in title and abstract screen	No	0					Yes, it meets the criteria as it investigates the antitumor effect of peptides on human melanoma and glioblastoma.	Yes, the publication meets the criteria as it involves patients with glioblastoma. However, the study mainly focuses on peptides for anti-tumor activity and not on patients themselves.	No. The title and abstract do not explicitly mention the use of any of the immunotherapies mentioned in the criteria. The study investigates the antitumor effect of peptides, but they are not one of the specific immunotherapies listed.	Yes, this publication meets the criteria as it is an original research study on the antitumor effect of cationic peptides, and has included in vitro experiments with melanoma and glioblastoma.	1. No 2. Yes 3. No 4. Yes 5. No 6. {"answer of action 1": "No", "answer of action 2": "Yes", "answer of action 3": "No", "answer of action 4": "Yes", "answer of action 5": "No"}	No. Although the study involves patients with glioblastoma, the title and abstract do not explicitly mention the use of any immunotherapies such as immune checkpoint inhibitors, peptide vaccination, dendritic cell vaccination, adoptive transfer of effector lymphocytes, chimeric antigen receptor (CAR) T-cell therapy, or oncolytic viral vectors therapy. Additionally, the study focuses on the effect of amino acid substitution on the stability and activity of an antitumor peptide, rather than investigating the use of immunotherapies.	{ "answer of action 1": "Yes", "answer of action 2": "Yes", "answer of action 3": "Yes" }	Yes									Y	Y	N	Y	No	No	No	Yes	Yes	Yes
31660979	346	2019	2019-10-30	10.1186/s12974-019-1563-8	Effects of VEGF blockade on the dynamics of the inflammatory landscape in glioblastoma-bearing mice	Title: Effects of VEGF blockade on the dynamics of the inflammatory landscape in glioblastoma-bearing mice. Abstract: Targeting angiogenesis has been and continues to be an attractive therapeutic modality in glioblastoma (GBM) patients. However, GBM rapidly becomes refractory to anti-VEGF therapies. Myeloid cell infiltration is an important determinant of tumor progression. Given that VEGF is a modulator of the innate immune response we sought to analyze the dynamics of this response in a mouse model of GBM undergoing anti-VEGF therapy. We grafted GL261-DsRed cells in transgenic Thy1-CFP//LysM-EGFP//CD11c-EYFP reporter mice. We combined recurrent spectral two-photon imaging with multiparametric cytometry, immunostaining, and brain clearing to characterize at two critical stages of tumor development (day 21 and day 28 after tumor grafting) the nature and spatial distribution of the innate response in control and bevacizumab-treated mice. We report that at an early stage (21?€?day), VEGF blockade has a detectable effect on the number of microglial cells but only a mild effect on the number of infiltrating myeloid cells. At a later stage (day 28), the treatment resulted in a specific adjustment of dendritic cell subsets. In treated mice, the number of monocytes and their monocyte-derived dendritic cells (moDC) progeny was increased by approximately twofold compared to untreated mice. In agreement, by in vivo quantitative imaging, we observed that treatment increased the number of LysM-EGFP cells traveling in tumor blood vessels and doubled the densities of both infiltrated LysM-EGFP monocytes and double-labeled EGFP/EYFP moDC. The treatment also led to an increased density of conventional cDCs2 subset together with a decrease of cDCs1 subset, necessary for the development of anti-tumor immunity. Finally, we describe differential spatial cell distributions and two immune cell-traveling routes into the brain. LysM-EGFP cells distributed as a gradient from the meninges towards the tumor whereas CD11c-EYFP/MHCII<sup>+</sup> cells were located in the basal area of the tumor. Brain clearing also revealed a flow of CD11c-EYFP cells following the corpus callosum. We uncovered new features in the dynamics of innate immune cells in GBM-bearing mice and deciphered precisely the key populations, i.e., DC subsets controlling immune responses, that are affected by VEGF blockade. Since despite differences, human pathogenesis presents similarities with our mouse model, the data provide new insights into the effect of bevacizumab at the cellular level.	Exclude in title and abstract screen	No	0					Yes, the study uses mice as research subjects, not humans.	Yes, this publication meets the criteria as it involves studies on mice with glioblastoma. However, it is not clear from the abstract whether the study is directly related to patients with glioma or its subtypes.	No. The title and abstract do not explicitly mention any of the immunotherapies mentioned in the criteria. The study seems to focus on the effects of VEGF blockade on the innate immune response in mice with glioblastoma.	Yes, the publication meets the criteria as it reports original research.	Action 1: No (No human subjects were used in this study) Action 2: Yes (The study involves glioblastoma-bearing mice) Action 3: No (The title and abstract do not explicitly mention the involvement of any of the specified immunotherapies) Action 4: Yes (The publication reports original research) Action 5: No Output: {"answer of action 1": "No", "answer of action 2": "Yes", "answer of action 3": "No", "answer of action 4": "Yes", "answer of action 5": "No"}	No. This publication does not meet all the criteria. Although it involves the study of glioblastoma, it does not explicitly mention the use of any of the specified immunotherapies. Additionally, it is focused on a mouse model and not on human patients. Therefore, it does not meet the first and third criteria.	{ "answer of action 1": "Yes", "answer of action 2": "Yes", "answer of action 3": "Yes" }	Yes									Y	Y	N	Y	No	No	No	Yes	Yes	Yes
20224909	347	2010	2010-03-13	10.1007/s11033-010-0035-0	Inhibition of TNFα-induced iNOS expression in HSV-tk transduced 9L glioblastoma cell lines by Marasmius oreades substances through NF-κB- and MAPK-dependent mechanisms	Title: Inhibition of TNF??-induced iNOS expression in HSV-tk transduced 9L glioblastoma cell lines by Marasmius oreades substances through NF-??B- and MAPK-dependent mechanisms. Abstract: Nitric oxide (NO) is a gaseous, radical molecule that plays a role in various physiological processes. Previously, we reported that transduction of murine colon cancer cells (MC38) with herpes simplex virus thymidine kinase (HSV-tk) gene resulted in a significant over-expression of cyclooxygenase-2 (COX-2) and activation of NF-kB pathway. In this study we show that TNF??, but not LPS, was significantly able to stimulate the production of NO in HSV-tk transduced 9L glioblastoma cell lines, mediated by the up-regulation of iNOS transcript and iNOS protein. The TNF??-induced up-regulation of iNOS expression was mediated by MAPK and NF-??B signaling pathways as revealed by using selective pharmaceutical inhibitors. A culture liquid extract of the edible and medicinal mushroom Marasmius oreades that was previously shown to inhibit iNOS expression in MCF-7 was utilized to prepare fractions and evaluate their ability to affect TNF??-induced iNOS expression in HSV tk transduced 9L cell lines. While most of the tested fractions were shown to inhibit TNF??-induced iNOS expression, they targeted different signaling pathways in a selective fashion. Here, we report that fraction SiSiF1 interfered with IKB?? phosphorylation and consequently interfered with NF-??B activation pathway. SiSiF1 showed minimal interference with the phosphorylation of p38 and JNK proteins. In contrast, fraction SiSiF3 selectively inhibited the phosphorylation of p38 and fractions SiSiF4 and SiSiF5 selectively inhibited the phosphorylation of JNK with no observed effect against IKB?? and p38 phosphorylation. Our data illustrate the complexity of iNOS regulation in HSV tk transduced 9L cell lines and also the richness of natural products with bioactive substances that may act synergistically through different signaling pathways to affect iNOS gene expression.	Exclude in title and abstract screen	No	0					No, this publication does not meet the criteria, as it does not use human as primary research subject.	No. The study focuses on TNF??-induced iNOS expression in HSV-tk transduced 9L glioblastoma cell lines. Although glioblastoma is mentioned, the patients with glioma are not part of the study.	No. The title and abstract do not explicitly mention the treatment of patients with any of the mentioned immunotherapies. The study is focused on the regulation of iNOS expression in HSV-tk transduced 9L glioblastoma cell lines and the use of a natural product to inhibit its expression.	Yes. This publication reports original research on the regulation of iNOS expression in HSV-tk transduced 9L glioblastoma cell lines and the use of natural products to inhibit this process through selective signaling pathways.	1. No 2. Yes 3. No 4. Yes 5. No 6. {"answer of action 1": "No", "answer of action 2": "Yes", "answer of action 3": "No", "answer of action 4": "Yes", "answer of action 5": "No"}	No. This publication does not meet all of the given criteria. Although the study involves glioblastoma cell lines, it does not involve human subjects. Additionally, the title and abstract do not mention any of the specified immunotherapies, and the study appears to be focused on the regulation of iNOS gene expression rather than the treatment of patients with immunotherapies.	{"answer of action 1": "Yes", "answer of action 2": "No", "answer of action 3": "No"}	Yes									N	N	N	Y	No	No	No	No	No	Yes
19537141	348	2009	2009-06-20	10.5414/npp28213	Adult fulminant subacute sclerosing panencephalitis: pathological and molecular studies--a case report	Title: Adult fulminant subacute sclerosing panencephalitis: pathological and molecular studies--a case report. Abstract: Subacute sclerosing panencephalitis is an uncommon progressive neurological disorder caused by a persistent defective measles virus, typically affecting children. We describe a case of fulminant subacute sclerosing panencephalitis in a 25-year-old male. Brain tissue biopsy showed histologic evidence of encephalitis with eosinophilic intranuclear inclusion bodies (Cowdry Type A and B), intracytoplasmic inclusion bodies, perivascular lymphoplasmacytic infiltration and gliosis. Immunohistochemical studies were positive using an anti-measles antibody. Reverse transcriptase-PCR detected measles virus RNA and phylogenetic analysis indicated a C2 genotype. The rare adult-onset form is often atypical and difficult to diagnose and should be included in the differential diagnosis of subacute "unexplained" neurological diseases and uncommon infectious disorders.	Exclude in title and abstract screen	No	0					Yes, this publication meets the criteria since it describes a case study that involved human subjects as the primary research focus.	No. This publication is about subacute sclerosing panencephalitis, a neurological disorder caused by measles virus and not related to glioma, glioblastoma, astrocytoma, or oligodendroglioma.	No. The publication does not mention any of the immunotherapies listed in our criteria. It is focused on describing a case of subacute sclerosing panencephalitis, a neurological disorder caused by a defective measles virus.	Yes. This publication describes an original research conducted on a case of a rare neurological disorder, which is relevant to the criteria of the study. The study includes histologic examination, immunohistochemical studies, and molecular analysis, which are also characteristic of an original research.	1. No 2. No 3. No 4. Yes 5. No {'answer of action 1': 'No', 'answer of action 2': 'No', 'answer of action 3': 'No', 'answer of action 4': 'Yes', 'answer of action 5': 'No'}	No. This publication does not meet the criteria. Although it involves a study on human patients with a neurological disorder (subacute sclerosing panencephalitis), it does not explicitly mention the use of any immunotherapies for treatment. Additionally, it is a case report rather than original research.	{ "answer of action 1": "Yes", "answer of action 2": "No", "answer of action 3": "No" }	No									Y	N	N	Y	No	No	No	No	No	No
31883012	349	2020	2019-12-29	10.1093/neuonc/noz243	Connexin43 peptide, TAT-Cx43266-283, selectively targets glioma cells, impairs malignant growth, and enhances survival in mouse models in vivo	Title: Connexin43 peptide, TAT-Cx43266-283, selectively targets glioma cells, impairs malignant growth, and enhances survival in mouse models in vivo. Abstract: Malignant gliomas are the most frequent primary brain tumors and remain among the most incurable cancers. Although the role of the gap junction protein, connexin43 (Cx43), has been deeply investigated in malignant gliomas, no compounds have been reported with the ability to recapitulate the tumor suppressor properties of this protein in in vivo glioma models. TAT-Cx43266-283 a cell-penetrating peptide which mimics the effect of Cx43 on c-Src inhibition, was studied in orthotopic immunocompetent and immunosuppressed models of glioma. The effects of this peptide in brain cells were also analyzed. While glioma stem cell malignant features were strongly affected by TAT-Cx43266-283, these properties were not significantly modified in neurons and astrocytes. Intraperitoneally administered TAT-Cx43266-283 decreased the invasion of intracranial tumors generated by GL261 mouse glioma cells in immunocompetent mice. When human glioma stem cells were intracranially injected with TAT-Cx43266-283 into immunodeficient mice, there was reduced expression of the stemness markers nestin and Sox2 in human glioma cells at 7 days post-implantation. Consistent with the role of Sox2 as a transcription factor required for tumorigenicity, TAT-Cx43266-283 reduced the number and stemness of human glioma cells at 30 days post-implantation. Furthermore, TAT-Cx43266-283 enhanced the survival of immunocompetent mice bearing gliomas derived from murine glioma stem cells. TAT-Cx43266-283 reduces the growth, invasion, and progression of malignant gliomas and enhances the survival of glioma-bearing mice without exerting toxicity in endogenous brain cells, which suggests that this peptide could be considered as a new clinical therapy for high-grade gliomas.	Exclude in title and abstract screen	No	0					Yes, this publication meets the criteria as it involves the use of human glioma stem cells in mouse models to investigate the effects of TAT-Cx43266-283 on malignant gliomas.	Yes, this publication meets our criteria as it involves patients with glioma and glioblastoma. However, it is important to note that the study was conducted on mice models and not on human patients.	Yes, this publication meets the criteria as it mentions the use of a peptide (TAT-Cx43266-283) as a potential clinical therapy for malignant gliomas, which is one of the immunotherapies we are interested in.	Yes. This publication describes original research on a new compound that was studied in orthotopic immunocompetent and immunosuppressed models of glioma. The effects of this peptide in brain cells were analyzed, and it was found to reduce the growth, invasion, and progression of malignant gliomas and enhance the survival of glioma-bearing mice without toxicity in endogenous brain cells. Therefore, it meets our criteria for original research.	1. Yes, the publication involves human as primary research subject. 2. Yes, the publication involves patients with glioma. 3. No, the title and abstract do not explicitly mention any of the listed immunotherapies. 4. Yes, the publication is original research with animal models. 5. No, the publication does not meet the third criteria. 6. {'answer of action 1': 'Yes', 'answer of action 2': 'Yes', 'answer of action 3': 'No', 'answer of action 4': 'Yes', 'answer of action 5': 'No'}	Yes, this publication meets all the criteria. Reasons: (1) The study involves human patients with glioma. (2) The title and abstract explicitly mention the use of TAT-Cx43266-283 (a peptide) in the treatment of gliomas. (3) The study is original research. (4) The study does not mention the number of patients, but it involves mouse models and immunocompetent mice, which suggests that it is not a case report with less than five patients.	{ "answer of action 1": "Yes", "answer of action 2": "Yes", "answer of action 3": "Yes" }	Yes									Y	Y	Y	Y	Yes	No	Yes	Yes	Yes	Yes
34181595	350	2021	2021-06-28	10.1172/JCI141083	SLIT2/ROBO signaling in tumor-associated microglia and macrophages drives glioblastoma immunosuppression and vascular dysmorphia	Title: SLIT2/ROBO signaling in tumor-associated microglia and macrophages drives glioblastoma immunosuppression and vascular dysmorphia. Abstract: SLIT2 is a secreted polypeptide that guides migration of cells expressing Roundabout 1 and 2 (ROBO1 and ROBO2) receptors. Herein, we investigated SLIT2/ROBO signaling effects in gliomas. In patients with glioblastoma (GBM), SLIT2 expression increased with malignant progression and correlated with poor survival and immunosuppression. Knockdown of SLIT2 in mouse glioma cells and patient-derived GBM xenografts reduced tumor growth and rendered tumors sensitive to immunotherapy. Tumor cell SLIT2 knockdown inhibited macrophage invasion and promoted a cytotoxic gene expression profile, which improved tumor vessel function and enhanced efficacy of chemotherapy and immunotherapy. Mechanistically, SLIT2 promoted microglia/macrophage chemotaxis and tumor-supportive polarization via ROBO1- and ROBO2-mediated PI3K-?? activation. Macrophage Robo1 and Robo2 deletion and systemic SLIT2 trap delivery mimicked SLIT2 knockdown effects on tumor growth and the tumor microenvironment (TME), revealing SLIT2 signaling through macrophage ROBOs as a potentially novel regulator of the GBM microenvironment and immunotherapeutic target for brain tumors.	Exclude in title and abstract screen	No	0					Yes, this publication meets the criteria as it involves the study of human glioblastoma patients and patient-derived GBM xenografts.	Yes, the publication meets our criteria as it involves patients with glioblastoma and discusses the effects of SLIT2/ROBO signaling in tumor-associated microglia and macrophages.	No, the title and abstract do not mention any of the specified immunotherapies.	Yes. The publication reports original research on investigating SLIT2/ROBO signaling effects in gliomas, including in vitro and in vivo experiments using mouse glioma cells and patient-derived GBM xenografts. The study identifies a potentially novel regulator of the GBM microenvironment and immunotherapeutic target for brain tumors.	1. Yes 2. Yes 3. Yes 4. Yes 5. Yes {'answer of action 1': 'Yes', 'answer of action 2': 'Yes', 'answer of action 3': 'Yes', 'answer of action 4': 'Yes', 'answer of action 5': 'Yes'}	No. Although the study involves patients with glioblastoma and mentions immunotherapy, the title and abstract do not explicitly mention any of the specified immunotherapies (i.e., Immune Checkpoint Inhibitors, Peptide Vaccination, Dendritic cell Vaccination, Adoptive Transfer of Effector Lymphocytes, Chimeric Antigen Receptor T-cell therapy, or Oncolytic Viral Vectors therapy).	{ "answer of action 1": "Yes", "answer of action 2": "Yes", "answer of action 3": "Yes" }	Yes									Y	Y	N	Y	No	Yes	No	Yes	Yes	Yes
36009010	352	2022	2022-08-26	10.3390/biom12081116	Design, Synthesis and Activity of New N(1)-Alkyl Tryptophan Functionalized Dendrimeric Peptides against Glioblastoma	Title: Design, Synthesis and Activity of New N(1)-Alkyl Tryptophan Functionalized Dendrimeric Peptides against Glioblastoma. Abstract: Due to resistance to conventional therapy, a blood-brain barrier that results in poor drug delivery, and a high potential for metastasis, glioblastoma (GBM) presents a great medical challenge. Since the repertoire of the possible therapies is very limited, novel therapeutic strategies require new drugs as well as new approaches. The multiple roles played by <i>L</i>-tryptophan (Trp) in tumorigenesis of GBM and the previously found antiproliferative properties of Trp-bearing dendrimers against this malignancy prompted us to design novel polyfunctional peptide-based dendrimers covalently attached to <i>N</i><sup>1</sup>-alkyl tryptophan (Trp) residues. Their antiproliferative properties against GBM and normal human astrocytes (NHA) and their antioxidant potential were tested. Two groups of amphiphilic peptide dendrimers terminated with <i>N</i><sup>1</sup>-butyl and <i>N</i><sup>1</sup>-aminopentane tryptophan were designed. The influence of dendrimers on viability of NHA and human GBM cell lines, displaying different genetic backgrounds and tumorigenic potentials, was determined by the MTT test. The influence of compounds on the clonogenic potential of GBM cells was assessed by colony-formation assay. Dendrimers were tested for radical scavenging potency as well as redox capability (DPPH, ABTS, and FRAP models). Several peptide dendrimers functionalized with <i>N</i><sup>1</sup>-alkyl-tryptophan at 5 ??M concentration exhibited high selectivity towards GBM cells retaining 85-95% viable NHA cells while killing cancer cells. In both the MTT and colony-formation assays, compounds <b>21</b> (functionalized with <i>N</i><sup>1</sup>-butyl-Trp and (+)8 charged) and <b>25</b> (functionalized with <i>N</i><sup>1</sup>-aminopentane-Trp and (+)12 charged) showed the most promise for their development into anticancer drugs. According to ABTS, DPPH, and FRAP antioxidant tests, dendrimers functionalized with <i>N</i><sup>1</sup>-alkylated Trp expressed higher ROS-scavenging capacity (ABTS and DPPH) than those with unsubstituted Trp. Peptide dendrimers functionalized with <i>N</i><sup>1</sup>-alkyl-tryptophan showed varying toxicity to NHA, while all were toxic to GBM cells. Based on their activity towards inhibition of GBM viability and relatively mild effect on NHA cells the most advantageous were derivatives <b>21</b> and <b>25</b> with the respective di-dodecyl and dodecyl residue located at the C-terminus. As expected, peptide dendrimers functionalized with <i>N</i><sup>1</sup>-alkyl-tryptophan expressed higher scavenging potency against ROS than dendrimers with unsubstituted tryptophan.	Exclude in title and abstract screen	No	0					Yes. This publication involves testing the influence of certain compounds on the viability of human GBM cell lines as well as normal human astrocytes. Human subjects are the primary research subject.	Not sure. The abstract mentions glioblastoma, but it is unclear if patients with glioblastoma were involved in the study. Additionally, the study primarily focuses on the design and testing of new drugs rather than investigating patients with glioma.	No, the title and abstract do not mention any of the listed immunotherapies.	Yes. This publication is original research that studies the antiproliferative and antioxidant properties of novel polyfunctional peptide-based dendrimers against glioblastoma. The abstract provides clear details about the methodology and results of the study.	1. No - the publication does not explicitly mention human as primary research subject. 2. Yes - the publication involves patients with glioblastoma. 3. No - the title and abstract do not mention any of the specified immunotherapies. 4. No - the publication is not original research but a synthesis of a new drug and its testing. 5. No - the publication does not meet all the criteria. 6. {"answer of action 1": "No", "answer of action 2": "Yes", "answer of action 3": "No", "answer of action 4": "No", "answer of action 5": "No"}	No. This publication does not meet all the criteria. Although it involves patients with glioblastoma, the title and abstract do not explicitly mention any of the specified immunotherapies. Additionally, the abstract does not indicate that the study is an original research article.	{ "answer of action 1": "Yes", "answer of action 2": "Yes", "answer of action 3": "Yes" }	Yes									Y	NS	N	Y	No	No	No	Yes	Yes	Yes
35017150	353	2022	2022-01-12	10.1136/jitc-2021-003368	Systemic high-dose dexamethasone treatment may modulate the efficacy of intratumoral viral oncolytic immunotherapy in glioblastoma models	Title: Systemic high-dose dexamethasone treatment may modulate the efficacy of intratumoral viral oncolytic immunotherapy in glioblastoma models. Abstract: Intratumoral viral oncolytic immunotherapy is a promising new approach for the treatment of a variety of solid cancers. CAN-2409 is a replication-deficient adenovirus that delivers herpes simplex virus thymidine kinase to cancer cells, resulting in local conversion of ganciclovir or valacyclovir into a toxic metabolite. This leads to highly immunogenic cell death, followed by a local immune response against a variety of cancer neoantigens and, next, a systemic immune response against the injected tumor and uninjected distant metastases. CAN-2409 treatment has shown promising results in clinical studies in glioblastoma (GBM). Patients with GBM are usually given the corticosteroid dexamethasone to manage edema. Previous work has suggested that concurrent dexamethasone therapy may have a negative effect in patients treated with immune checkpoint inhibitors in patients with GBM. However, the effects of dexamethasone on the efficacy of CAN-2409 treatment have not been explored. In vitro experiments included cell viability and neurosphere T-cell killing assays. Effects of dexamethasone on CAN-2409 in vivo were examined using a syngeneic murine GBM model; survival was assessed according to Kaplan-Meier; analyses of tumor-infiltrating lymphocytes were performed with mass cytometry (CyTOF - cytometry by time-of-flight). Data were analyzed using a general linear model, with one-way analysis of variance followed by Dunnett's multiple comparison test, Kruskal-Wallis test, Dunn's multiple comparison test or statistical significance analysis of microarrays. In a mouse model of GBM, we found that high doses of dexamethasone combined with CAN-2409 led to significantly reduced median survival (29.0 days) compared with CAN-2409 treatment alone (39.5 days). CyTOF analyses of tumor-infiltrating immune cells demonstrated potent immune stimulation induced by CAN-2409 treatment. These effects were diminished when high-dose dexamethasone was used. Functional immune cell characterization suggested increased immune cell exhaustion and tumor promoting profiles after dexamethasone treatment. Our data suggest that concurrent high-dose dexamethasone treatment may impair the efficacy of oncolytic viral immunotherapy of GBM, supporting the notion that dexamethasone use should be balanced between symptom control and impact on the therapeutic outcome.	Exclude in title and abstract screen	No	0					Yes. The study involves the use of human subjects (patients with glioblastoma) as well as animal models to investigate the effects of dexamethasone on the efficacy of a novel cancer treatment. The study is relevant to our criteria as it involves the use of human subjects as primary research subjects.	Yes, this publication meets our criteria as it involves patients with glioblastoma and explores the impact of high doses of dexamethasone on the efficacy of oncolytic viral immunotherapy.	Yes, this publication meets our criteria. The title and abstract explicitly mention the study involves oncolytic viral immunotherapy in glioblastoma models, which is one of the treatments we are interested in. The abstract also discusses the effects of dexamethasone on the efficacy of this therapy.	Yes, the publication meets the criteria. It presents original research on the effects of dexamethasone on the efficacy of CAN-2409 treatment in a murine GBM model, using in vitro assays and in vivo survival analysis. The results suggest that high-dose dexamethasone impairs the immune-stimulatory effects of CAN-2409, and may reduce its therapeutic efficacy.	1. Yes, the publication involves primary research using human subjects. 2. Yes, the publication involves patients with glioblastoma. 3. No, the title and abstract do not mention the use of any immunotherapy treatment. 4. Yes, the publication reports original research on the effects of dexamethasone on the efficacy of CAN-2409 treatment. 5. No, the publication does not meet all criteria. 6. { "answer of action 1": "Yes", "answer of action 2": "Yes", "answer of action 3": "No", "answer of action 4": "Yes", "answer of action 5": "No" }	Yes, this publication meets all the provided criteria. 1) It involves human subjects as the primary research subject as it discusses the efficacy of dexamethasone treatment in patients with glioblastoma (GBM). 2) It specifically mentions glioblastoma as one of the types of tumors being studied. 3) The title and abstract explicitly mention the study's involvement with oncolytic viral immunotherapy in patients with GBM, which falls under the category of immunotherapy. 4) The publication is original research that presents data from in vitro experiments and a mouse model of GBM. Therefore, it meets all the criteria provided.	{ "answer of action 1": "Yes", "answer of action 2": "No", "answer of action 3": "No" }	Yes									Y	Y	Y	Y	Yes	No	Yes	Yes	No	Yes
24917271	354	2014	2014-06-12	10.1186/1297-9716-45-63	Neonatal influenza infection causes pathological changes in the mouse brain	Title: Neonatal influenza infection causes pathological changes in the mouse brain. Abstract: Influenza A virus infections have been proposed to be associated with a broad spectrum of central nervous system complications that range from acute encephalitis/encephalopathy to neuropsychiatric disorders in humans. In order to study early influenza virus exposure in the brain, we created an influenza-infection model in neonatal mice to investigate infection route and resulting pathological changes in the brain. Real-time polymerase chain reaction and immunohistochemical analyses showed that influenza virus infection induced by an intraperitoneal injection was first detected as early as 1 day post infection (dpi), and the peak infection was observed at 5 dpi. The viral antigen was detected in a wide range of brain regions, including: the cerebral cortex, hippocampus, cerebellum, and brainstem. Apoptotic cell death and gliosis were detected in the areas of viral infection. Significant increases in proinflammatory cytokine expression were also observed at 5 dpi. Viral RNAs were detected in the cerebrospinal fluid of infected adult mice as early as 1 dpi. In addition, many infected cells were observed near the ventricles, indicating that the virus may enter the brain parenchyma through the ventricles. These results demonstrate that influenza virus may effectively infect broad regions of the brain through the hematogenous route, potentially through the cerebrospinal fluid along the ventricles, and subsequently induce neuropathological changes in the neonatal mouse brain.	Exclude in title and abstract screen	No	0					Not sure. The abstract doesn't explicitly mention the use of human subjects, but instead discusses the use of a neonatal mouse model to investigate influenza virus exposure in the brain.	No, this publication does not meet the criteria. It does not involve patients with glioma, glioblastoma, astrocytoma, or oligodendroglioma. It studies the effects of influenza virus on the brain of neonatal mice.	No, this publication does not meet our criteria. The title and abstract do not mention any of the immunotherapies mentioned in our criteria, but rather focus on a study involving an influenza-infection model in neonatal mice, and the resulting pathological changes in the brain.	Yes, this publication meets the criteria as it is original research on a new influenza-infection model in neonatal mice. The study investigated infection route and resulting pathological changes in the brain using real-time polymerase chain reaction and immunohistochemical analyses. It identified that influenza virus infection induced by an intraperitoneal injection was first detected as early as 1 day post infection (dpi), and the peak infection was observed at 5 dpi. Evidence of apoptotic cell death and gliosis were detected in the areas of viral infection.	Action 1: No, the publication is not a study that uses humans as primary research subject. Action 2: No, the publication does not involve patients with glioma, glioblastoma, astrocytoma, oligodendroglioma. Action 3: No, the publication does not mention any immunotherapies. Action 4: No, the publication is not an original research. Action 5: No, the publication does not meet all the criteria. { "answer of action 1": "No", "answer of action 2": "No", "answer of action 3": "No", "answer of action 4": "No", "answer of action 5": "No" }	No. This publication does not meet criteria (2) and (3) as it does not involve patients with glioma, glioblastoma, astrocytoma, or oligodendroglioma, and it does not explicitly mention any of the mentioned immunotherapies.	{ "answer of action 1": "No", "answer of action 2": "No", "answer of action 3": "No" }	No									NS	N	N	Y	No	No	No	No	No	No
17106649	355	2007	2006-11-16	10.1007/s11060-006-9274-2	Toll-like receptor triggered dendritic cell maturation and IL-12 secretion are necessary to overcome T-cell inhibition by glioma-associated TGF-beta2	Title: Toll-like receptor triggered dendritic cell maturation and IL-12 secretion are necessary to overcome T-cell inhibition by glioma-associated TGF-beta2. Abstract: Malignant gliomas are able to secrete large amounts of immunosuppressive cytokines like transforming growth factor beta 2 (TGF-beta2) and regularly escape from immune surveillance. Many strategies have been developed to induce potent anti-glioma responses, among those the use of dendritic cells (DC) as therapeutic vaccines. Here, we report that both mature DC and IL-12 secretion are necessary to overcome T-cell inhibition by TGF-beta2. Flow cytometric analyses showed that TGF-beta2 does not suppress the upregulation of MHC (major histocompatibility complex) class II molecules and the T cell stimulatory capacity of human DC that were stimulated with a strong cytokine cocktail containing tumor necrosis factor alpha (TNF-alpha), IL-1beta, IL-6 and prostaglandin E2 (PGE2). Moreover, TGF-beta2 signaling studies revealed that these cytokine-matured DC become unresponsive to TGF-beta2. Although both mature and immature DC expressed comparable amounts of the TGF-beta receptor type II, Smad2 phosphorylation and subsequent upregulation of Smad7 was inhibited in mature DC, but not immature DC. However, further analysis revealed that mature DC alone are not sufficient to mediate full T cell activation in the presence of TGF-beta2, unless IL-12 is added to the DC/T-cell coculture. Finally, we demonstrate that MHC class II expression and IL-12 secretion by DC are not disturbed by TGF-beta2 after DC stimulation with a modified maturation cocktail containing the Toll-like receptor (TLR)-ligands Poly I:C or R848, TNF-alpha, IL-1beta and INF-gamma. These data imply that mature DC retaining their capacity to produce IL-12 are of favorable use in glioma immunotherapy and suggest that TLR triggering of DC plays an important role to elicit a strong immune response in the immunosuppressive environment of malignant gliomas.	Exclude in title and abstract screen	No	0					Yes, this publication meets the criteria as it involves the use of human dendritic cells as primary research subject.	Yes, this publication meets the criteria as it involves studies on patients with glioma, and the immunotherapeutic strategy involves the use of dendritic cells (DC) as therapeutic vaccines.	Yes, this publication meets our criteria. It explicitly mentions the use of dendritic cells as therapeutic vaccines for gliomas and the necessity of IL-12 secretion in overcoming T-cell inhibition by TGF-beta2.	Yes, this publication meets the criteria of original research as it presents new findings about the role of dendritic cells and interleukin-12 in overcoming T-cell inhibition by glioma-associated transforming growth factor beta 2. The study provides flow cytometric analysis and signaling studies to support their conclusions.	1. Yes 2. Yes 3. No 4. Yes 5. No 6. {"answer of action 1": "Yes", "answer of action 2": "Yes", "answer of action 3": "No", "answer of action 4": "Yes", "answer of action 5": "No"}	Yes, this publication meets all the criteria. 1. It involves human subjects as the primary research subjects. 2. It involves patients with glioma, as mentioned in the abstract. 3. The title and abstract explicitly mention the use of dendritic cell vaccination as a therapeutic strategy for glioma. 4. The publication is an original research study.	{ "answer of action 1": "Yes", "answer of action 2": "No", "answer of action 3": "No" }	Yes									Y	Y	Y	Y	Yes	No	Yes	Yes	No	Yes
22817763	356	2012	2012-07-24	10.1111/j.1469-8749.2012.04366.x	A clinico-radiological phenotype of voltage-gated potassium channel complex antibody-mediated disorder presenting with seizures and basal ganglia changes	Title: A clinico-radiological phenotype of voltage-gated potassium channel complex antibody-mediated disorder presenting with seizures and basal ganglia changes. Abstract: In childhood, central nervous system (CNS) presentations associated with antibodies to voltage-gated potassium channel (VGKC) complex include limbic encephalitis, status epilepticus, epileptic encephalopathy, and autistic regression. We report the cases of two individuals (a 6-year-old male and an 11-year-old female) who presented with an acute-onset explosive seizure disorder with positive VGKC complex antibodies and bilateral basal ganglia changes on magnetic resonance imaging (MRI). Both patients made a complete clinical recovery, without immunotherapy, with resolution of the MRI changes and normalization of the antibody levels. Extended antibody testing, including testing for leucine-rich glioma-inactivated 1 (LGI1), contactin-associated protein 2, and contactin-2 was negative. This could suggest that the clinico-radiological phenotype in our patients may in fact be associated with a novel autoreactive target(s) within the VGKC complex, as may be the case in other children with VGKC complex-mediated CNS disorders.	Exclude in title and abstract screen	No	0					Yes. This publication describes a study that involves human subjects (two individuals) with a specific disease and provides clinical data about their condition and treatment outcomes.	No. The publication is not about glioma, glioblastoma, astrocytoma, or oligodendroglioma. It is about VGKC complex-mediated CNS disorders.	No, the title and abstract do not mention any of the immunotherapies listed in the criteria. The publication seems to focus on a different topic related to central nervous system presentations associated with antibodies to voltage-gated potassium channel complex.	Yes, this publication meets our criteria as it reports original research on two cases with positive VGKC complex antibodies and bilateral basal ganglia changes. The publication includes a description of the clinical presentation, diagnostic tests, and follow-up.	1. Yes 2. No 3. No 4. Yes 5. No {'answer of action 1': 'Yes', 'answer of action 2': 'No', 'answer of action 3': 'No', 'answer of action 4': 'Yes', 'answer of action 5': 'No'}	No, it does not meet all the criteria. Although the study involves human subjects and patients with seizures and basal ganglia changes, there is no mention of any of the specified immunotherapies in the title or abstract. Additionally, the study does not explicitly state that it is original research.	{ "answer of action 1": "Yes", "answer of action 2": "No", "answer of action 3": "No" }	Yes									Y	N	N	Y	No	No	No	No	No	Yes
26354425	357	2015	2015-09-11	10.1091/mbc.E14-11-1502	Small-molecule agonists of mammalian Diaphanous-related (mDia) formins reveal an effective glioblastoma anti-invasion strategy	Title: Small-molecule agonists of mammalian Diaphanous-related (mDia) formins reveal an effective glioblastoma anti-invasion strategy. Abstract: The extensive invasive capacity of glioblastoma (GBM) makes it resistant to surgery, radiotherapy, and chemotherapy and thus makes it lethal. In vivo, GBM invasion is mediated by Rho GTPases through unidentified downstream effectors. Mammalian Diaphanous (mDia) family formins are Rho-directed effectors that regulate the F-actin cytoskeleton to support tumor cell motility. Historically, anti-invasion strategies focused upon mDia inhibition, whereas activation remained unexplored. The recent development of small molecules directly inhibiting or activating mDia-driven F-actin assembly that supports motility allows for exploration of their role in GBM. We used the formin inhibitor SMIFH2 and mDia agonists IMM-01/-02 and mDia2-DAD peptides, which disrupt autoinhibition, to examine the roles of mDia inactivation versus activation in GBM cell migration and invasion in vitro and in an ex vivo brain slice invasion model. Inhibiting mDia suppressed directional migration and spheroid invasion while preserving intrinsic random migration. mDia agonism abrogated both random intrinsic and directional migration and halted U87 spheroid invasion in ex vivo brain slices. Thus mDia agonism is a superior GBM anti-invasion strategy. We conclude that formin agonism impedes the most dangerous GBM component-tumor spread into surrounding healthy tissue. Formin activation impairs novel aspects of transformed cells and informs the development of anti-GBM invasion strategies.	Exclude in title and abstract screen	No	0					No. This publication does not meet our criteria as it appears to not involve human subjects.	Yes. This publication meets our criteria as it involves patients with glioblastoma and discusses the use of mDia agonists as an anti-invasion strategy.	No. This publication does not meet our criteria because the title and abstract do not mention any of the listed immunotherapies. The study focuses on the use of small molecules to inhibit or activate Mammalian Diaphanous (mDia) family formins for glioblastoma anti-invasion strategy.	Yes, this publication meets the criteria. It presents original research on the effect of mDia activation and inhibition on glioblastoma cell migration and invasion using formin inhibitors and agonists.	1. No 2. Yes 3. No 4. Yes 5. No 6. {"answer of action 1": "No", "answer of action 2": "Yes", "answer of action 3": "No", "answer of action 4": "Yes", "answer of action 5": "No"}	No. While the title and abstract mention glioblastoma and invasion, and the study involves glioblastoma cells, it does not explicitly mention any of the immunotherapies listed in the criteria. Additionally, it is unclear whether human subjects were involved in the study. Hence, it does not meet the specified criteria.	'answer of action 1': Yes 'answer of action 2': Yes 'answer of action 3': Yes	Yes									N	Y	N	Y	No	No	No	No	Yes	Yes
15723303	358	2005	2005-02-22	10.1002/ijc.20965	Recombinant adeno-associated virus (rAAV) expressing TFPI-2 inhibits invasion, angiogenesis and tumor growth in a human glioblastoma cell line	Title: Recombinant adeno-associated virus (rAAV) expressing TFPI-2 inhibits invasion, angiogenesis and tumor growth in a human glioblastoma cell line. Abstract: Recombinant adeno-associated viruses (rAAV) have become the vector of choice for many gene therapy protocols. rAAVs have a number of attractive features including long-term transgene expression and the ability to transduce both dividing and non-dividing cells. We have shown previously the anti-cancer role of tissue factor pathway inhibitor-2 (TFPI-2), a matrix-associated serine protease inhibitor, in human glioblastomas. As a result of our present study, in which 0.8-kb fragment of human TFPI-2 was cloned into the adeno-associated viral vectors (rAAA-TFPI-2), rAAV-TFPI-2 infection of SNB19 cells significantly increased TFPI-2 as determined by Western blotting. As assessed by spheroid and Matrigel assays, infection of SNB19 cells with rAAV-TFPI-2 significantly reduced migration and invasion in a dose-dependent manner. Tumor spheroids infected with rAAV-TFPI-2 and co-cultured with fetal rat brain aggregates did not invade rat brain aggregates, whereas 90-95% of the mock and AAV-CMV infected cells invaded rat brain aggregates. In vitro angiogenesis studies (tumor cells co-cultured with endothelial cells or endothelial cells seeded on matrigel) showed reduction of capillary-like structure formation in rAAV-TFPI-2-treated cells as compared to parental and mock-transfected cells. In in vivo angiogenesis results demonstrated the formation of microvessels in SNB19 parental cells and this formation was inhibited when the SNB19 cells were infected with rAAV-TFPI-2. Further, we observed a large reduction of tumor growth in SNB19 cells treated with rAAV-TFPI-2 virus injected intracerebrally when compared to controls. Our study demonstrates that rAAV-TFPI-2-mediated gene therapy offers a novel tool for the treatment of brain tumors.	Exclude in title and abstract screen	No	0					Yes, this publication meets the criteria as it involves primary research on human glioblastoma cell line.	Yes, this publication meets our criteria because it involves patients with glioblastoma and discusses gene therapy as a potential treatment.	Not sure. The abstract mentions the use of recombinant adeno-associated virus (rAAV) and gene therapy for the treatment of brain tumors, but it is not explicitly stated that any of the immunotherapies mentioned in the criteria are being used. TFPI-2 is a matrix-associated serine protease inhibitor and does not fall under the listed immunotherapies.	Yes, this publication meets the criteria as it presents original research on the anti-cancer role of tissue factor pathway inhibitor-2 (TFPI-2) in human glioblastomas using recombinant adeno-associated viruses (rAAV) as a vector for gene therapy. The publication provides experimental data on the effects of rAAV-TFPI-2 infection on migration, invasion, and angiogenesis in vitro and in vivo using a human glioblastoma cell line. Furthermore, the study demonstrates a significant reduction in tumor growth in SNB19 cells treated with rAAV-TFPI-2 virus injected intracerebrally when compared to controls.	1. Yes 2. Yes 3. No 4. Yes 5. No 6. {'answer of action 1': 'Yes', 'answer of action 2': 'Yes', 'answer of action 3': 'No', 'answer of action 4': 'Yes', 'answer of action 5': 'No'}	Yes, this publication meets all the criteria: (1) It involves human glioblastoma cell line as the primary research subject. (2) It involves patients with glioblastoma indirectly, as the study focuses on the inhibitory effects of the therapy on invasion, angiogenesis, and tumor growth. (3) The study does not explicitly mention any of the specified immunotherapies. Therefore, it does not meet this criterion. (4) The publication is an original research study rather than a review, protocol, or case report.	{ "answer of action 1": "Yes", "answer of action 2": "Yes", "answer of action 3": "Yes" }	Yes.									Y	Y	NS	Y	Yes	No	Yes	Yes	Yes	Yes
10933914	359	2000	2000-08-10	10.1006/mthe.1999.0008	Connexin 43-enhanced suicide gene therapy using herpesviral vectors	Title: Connexin 43-enhanced suicide gene therapy using herpesviral vectors. Abstract: Tumor cell transduction with the herpes simplex virus (HSV) thymidine kinase (tk) gene and treatment with ganciclovir (GCV) is a widely studied cancer gene therapy. Connexin (Cx)-dependent gap junctions between cells facilitate the intercellular spread of TK-activated GCV, thereby creating a bystander effect that improves tumor cell killing. However, tumor cells often have reduced connexin expression, thus thwarting bystander killing and the effectiveness of TK/GCV gene therapy. To improve the effectiveness of this therapy, we compared an HSV vector (TOCX) expressing Cx43 in addition to TK with an isogenic tk vector (TOZ.1) for their abilities to induce bystander killing of Cx-positive U-87 MG human glioblastoma cells and Cx-negative L929 fibrosarcoma cells in vitro and in vivo. The results showed that low-multiplicity infection of U-87 MG cells with TOCX only minimally increased GCV-mediated cell death compared with infection by TOZ.1, consistent with the endogenous level of Cx in these cells. In contrast, bystander killing of L929 cells was markedly enhanced by vector-mediated expression of Cx. In vivo experiments in which U-87 MG cells were preinfected at low multiplicity and injected into the flanks of nude mice showed complete cures of all animals in the TOCX group following GCV treatment, whereas untreated animals uniformly formed fatal tumors. TOCX injection into U-87 MG intradermal and intracranial tumors resulted in prolonged survival of the host animals in a GCV-dependent manner. Together, these results suggest that the combination of TK and Cx may be beneficial for the treatment of human glioblastoma.	Exclude in title and abstract screen	No	0					Yes, this publication meets the criteria as it involves the use of human glioblastoma cells in vitro and in vivo to study the effectiveness of a combined treatment involving connexin 43-enhanced suicide gene therapy and herpesviral vectors.	Yes, this publication meets the criteria as it involves human glioblastoma cells.	Not sure. The abstract mentions herpesviral vectors and tumor cell transduction with a herpes simplex virus (HSV) thymidine kinase (tk) gene treated with ganciclovir (GCV). While this therapy is widely studied for cancer gene therapy, the title and abstract do not explicitly mention any of the immunotherapies listed in the criteria. The study seems to be more focused on the use of TK and Cx to enhance the therapy for glioblastoma.	Yes, this publication meets the criteria as it presents original research on gene therapy for cancer treatment using a novel approach. The study compares the effectiveness of an HSV vector expressing Cx43 in addition to TK with an isogenic tk vector for their abilities to induce bystander killing in vitro and in vivo. The research conducted on the human glioblastoma provides useful information for further advancing this therapeutic approach.	1. No, the publication does not meet the first criteria as it doesn't explicitly mention using human as primary research subject. 2. Yes, the publication meets the second criteria as it involves patients with glioblastoma (U-87 MG cells). 3. No, the publication does not meet the third criteria as it doesn't mention any of the immunotherapies specified in the criteria. 4. Yes, the publication meets the fourth criteria as it describes original research with in vitro and in vivo experiments. 5. No, the publication does not meet all the criteria. 6. The json object will be: {'answer of action 1': 'No', 'answer of action 2': 'Yes', 'answer of action 3': 'No', 'answer of action 4': 'Yes', 'answer of action 5': 'No'}	Not sure. The title does not explicitly mention the use of immunotherapies and the abstract does not mention any of the specified immunotherapies. Additionally, it does not specify if the study involves patients with glioma, glioblastoma, astrocytoma, or oligodendroglioma. However, it does involve the treatment of human glioblastoma cells and discusses the potential benefits of the combined use of TK and Cx for the treatment of human glioblastoma.	{ "answer of action 1": "Yes", "answer of action 2": "Yes", "answer of action 3": "Yes" }	Yes									Y	Y	NS	Y	Yes	No	NS	Yes	Yes	Yes
25448586	360	2015	2014-12-03	10.1016/j.ijpharm.2014.11.029	Tumor homing cell penetrating peptide decorated nanoparticles used for enhancing tumor targeting delivery and therapy	Title: Tumor homing cell penetrating peptide decorated nanoparticles used for enhancing tumor targeting delivery and therapy. Abstract: Specific targeting ability and good tissue penetration are two critical requirements for tumor targeted delivery systems. Systematical selected peptides from a library may meet these two requirements. RLW was such a cell penetrating peptide that could specifically target to non-small cell lung cancer cells (A549). In this study, RLW was linked onto nanoparticles (RNPs) and then the RNPs were used for lung cancer targeting delivery. A traditional cell penetrating peptide, R8 (RRRRRRRR), was used as control. In vitro cellular uptake study demonstrated that modification with RLW specifically enhanced the uptake by A549 cells rather than human umbilical vein endothelial cells, while modification with R8 increased the uptake by both cells. Furthermore, the modification with RLW specifically elevated the penetration into A549 tumor spheroids rather than glioma cell (U87, used as in vivo control) spheroids. And the in vivo imaging further demonstrated RNPs could target to A549 xenografts rather than U87 xenografts. Importantly, the distribution of RNPs in normal organs was approximately the same as that of unmodified nanoparticles. However, R8 modified nanoparticles elevated the distribution in almost all the tissues. These results demonstrated that RLW was superior in A549 tumor targeted delivery. After loaded with docetaxel, an anti-microtube agent, different formulations could effectively induce the A549 cell apoptosis, and inhibit the growth of A549 spheroids in vitro. While in vivo, RNPs displayed the best antitumor effect. The tumor volume was significantly lower than other groups, which was only 33.3% as that of saline group. In conclusion, in vitro RLW could specifically target to A549 cells and enhance the cytotoxicity of docetaxel. In vivo, RLW could significantly enhance the A549 xenografts targeting delivery and led to improved antitumor effect.	Exclude in title and abstract screen	No	0					Yes, the publication meets our criteria as the study uses A549 cells derived from humans as primary research subject.	No. While the study involves cancer cells (specifically, non-small cell lung cancer), it does not involve glioma, glioblastoma, astrocytoma, or oligodendroglioma.	No. Although nanoparticles and their use for targeted delivery are mentioned, the immunotherapies mentioned in our criteria are not present. The study does not involve treatment of patients with any of the immunotherapies stated in the criteria.	Yes, this publication meets the criteria as it is an original research study.	1. No 2. Yes 3. No 4. Yes 5. No 6. {'answer of action 1': 'No', 'answer of action 2': 'Yes', 'answer of action 3': 'No', 'answer of action 4': 'Yes', 'answer of action 5': 'No'}	No. This publication does not meet all the criteria. Although it involves the treatment of cancer (lung cancer cells), it does not involve patients with glioma, glioblastoma, astrocytoma, or oligodendroglioma. Additionally, the title and abstract do not mention any of the specified immunotherapies.	{ "answer of action 1": "Yes", "answer of action 2": "No", "answer of action 3": "No" }	No									Y	N	N	Y	No	No	No	No	No	No
34302977	361	2021	2021-07-24	10.1016/j.phrs.2021.105780	Glioblastoma multiforme (GBM): An overview of current therapies and mechanisms of resistance	Title: Glioblastoma multiforme (GBM): An overview of current therapies and mechanisms of resistance. Abstract: Glioblastoma multiforme (GBM) is a WHO grade IV glioma and the most common malignant, primary brain tumor with a 5-year survival of 7.2%. Its highly infiltrative nature, genetic heterogeneity, and protection by the blood brain barrier (BBB) have posed great treatment challenges. The standard treatment for GBMs is surgical resection followed by chemoradiotherapy. The robust DNA repair and self-renewing capabilities of glioblastoma cells and glioma initiating cells (GICs), respectively, promote resistance against all current treatment modalities. Thus, durable GBM management will require the invention of innovative treatment strategies. In this review, we will describe biological and molecular targets for GBM therapy, the current status of pharmacologic therapy, prominent mechanisms of resistance, and new treatment approaches. To date, medical imaging is primarily used to determine the location, size and macroscopic morphology of GBM before, during, and after therapy. In the future, molecular and cellular imaging approaches will more dynamically monitor the expression of molecular targets and/or immune responses in the tumor, thereby enabling more immediate adaptation of tumor-tailored, targeted therapies.	Exclude in title and abstract screen	No	0					Yes, this publication meets the criteria because it discusses the treatment and management of glioblastoma multiforme, which is a primary brain tumor that affects humans. It also highlights the resistance mechanisms of glioma cells.	Yes. This publication meets our criteria as it mentions glioblastoma, which falls within the scope of glioma.	Not sure. The abstract mentions the standard treatment for GBMs and discusses the need for innovative treatment strategies and new treatment approaches, but does not explicitly mention any of the specific immunotherapies.	Yes, this publication meets the criteria as it is an original research article that discusses the current therapies and mechanisms of resistance in glioblastoma multiforme.	1. No (the publication is a review) 2. Yes 3. No (the publication doesn't explicitly mention any of the listed immunotherapies) 4. Yes 5. No 6. {"answer of action 1": "No", "answer of action 2": "Yes", "answer of action 3": "No", "answer of action 4": "Yes", "answer of action 5": "No"}	No. The title and abstract do not explicitly mention the use of any immunotherapies for the treatment of patients with glioma, glioblastoma, astrocytoma, or oligodendroglioma. The abstract only mentions the current status of pharmacologic therapy and the need for innovative treatment strategies.	{ "answer of action 1": "Yes", "answer of action 2": "Yes", "answer of action 3": "Yes" }	Yes									Y	Y	NS	Y	Yes	No	No	Yes	Yes	Yes
34568006	362	2021	2021-09-27	10.3389/fonc.2021.664236	High-Affinity Chimeric Antigen Receptor With Cross-Reactive scFv to Clinically Relevant EGFR Oncogenic Isoforms	Title: High-Affinity Chimeric Antigen Receptor With Cross-Reactive scFv to Clinically Relevant EGFR Oncogenic Isoforms. Abstract: Tumor heterogeneity is a key reason for therapeutic failure and tumor recurrence in glioblastoma (GBM). Our chimeric antigen receptor (CAR) T cell (2173 CAR T cells) clinical trial (NCT02209376) against epidermal growth factor receptor (EGFR) variant III (EGFRvIII) demonstrated successful trafficking of T cells across the blood-brain barrier into GBM active tumor sites. However, CAR T cell infiltration was associated only with a selective loss of EGFRvIII+ tumor, demonstrating little to no effect on EGFRvIII<sup>-</sup> tumor cells. Post-CAR T-treated tumor specimens showed continued presence of EGFR amplification and oncogenic EGFR extracellular domain (ECD) missense mutations, despite loss of EGFRvIII. To address tumor escape, we generated an EGFR-specific CAR by fusing monoclonal antibody (mAb) 806 to a 4-1BB co-stimulatory domain. The resulting construct was compared to 2173 CAR T cells in GBM, using <i>in vitro</i> and <i>in vivo</i> models. 806 CAR T cells specifically lysed tumor cells and secreted cytokines in response to amplified EGFR, EGFRvIII, and EGFR-ECD mutations in U87MG cells, GBM neurosphere-derived cell lines, and patient-derived GBM organoids. 806 CAR T cells did not lyse fetal brain astrocytes or primary keratinocytes to a significant degree. They also exhibited superior antitumor activity <i>in vivo</i> when compared to 2173 CAR T cells. The broad specificity of 806 CAR T cells to EGFR alterations gives us the potential to target multiple clones within a tumor and reduce opportunities for tumor escape <i>via</i> antigen loss.	Exclude in title and abstract screen	No	0					No. This publication discusses a clinical trial involving chimeric antigen receptor T cell. Although it involves human subjects, the research does not appear to be the primary focus of the publication, but instead, it tells about the development of a new therapy.	No. The study mentions glioblastoma, but it does not involve patients with glioma, glioblastoma, astrocytoma, or oligodendroglioma, so it does not meet the criteria.	Yes. This study involves Chimeric Antigen Receptor (CAR) T-cell therapy in glioblastoma patients. The title and abstract explicitly mention the use of CAR T cells, making it meet the criteria.	Yes. This publication describes original research that compares two CAR T cells against EGFR alterations in GBM using in vitro and in vivo models.	1. Yes 2. Yes 3. Yes 4. Yes 5. Yes 6. {"answer of action 1": "Yes", "answer of action 2": "Yes", "answer of action 3": "Yes", "answer of action 4": "Yes", "answer of action 5": "Yes"}	Yes. This publication meets all the criteria. (1) The study involves human subjects as it mentions a clinical trial involving CAR T cell therapy in glioblastoma patients. (2) The study involves patients with glioblastoma, as mentioned in the abstract. (3) The study explicitly mentions the use of Chimeric Antigen Receptor (CAR) T-cell therapy as an immunotherapy for glioblastoma patients. (4) The publication describes original research involving the comparison of two different CAR T cell constructs in both in vitro and in vivo models.	{ "answer of action 1": "Yes", "answer of action 2": "Yes", "answer of action 3": "Yes" }	Yes									N	N	Y	Y	No	Yes	Yes	No	Yes	Yes
34917090	363	2021	2021-12-17	10.3389/fimmu.2021.777524	Imaging of Glioblastoma Tumor-Associated Myeloid Cells Using Nanobodies Targeting Signal Regulatory Protein Alpha	Title: Imaging of Glioblastoma Tumor-Associated Myeloid Cells Using Nanobodies Targeting Signal Regulatory Protein Alpha. Abstract: Glioblastoma (GBM) is the most common malignant primary brain tumor. Glioblastomas contain a large non-cancerous stromal compartment including various populations of tumor-associated macrophages and other myeloid cells, of which the presence was documented to correlate with malignancy and reduced survival. <i>Via</i> single-cell RNA sequencing of human GBM samples, only very low expression of PD-1, PD-L1 or PD-L2 could be detected, whereas the tumor micro-environment featured a marked expression of signal regulatory protein alpha (SIRP??), an inhibitory receptor present on myeloid cells, as well as its widely distributed counter-receptor CD47. CITE-Seq revealed that both SIRP?? RNA and protein are prominently expressed on various populations of myeloid cells in GBM tumors, including both microglia- and monocyte-derived tumor-associated macrophages (TAMs). Similar findings were obtained in the mouse orthotopic GL261 GBM model, indicating that SIRP?? is a potential target on GBM TAMs in mouse and human. A set of nanobodies, single-domain antibody fragments derived from camelid heavy chain-only antibodies, was generated against recombinant SIRP?? and characterized in terms of affinity for the recombinant antigen and binding specificity on cells. Three selected nanobodies binding to mouse SIRP?? were radiolabeled with <sup>99m</sup>Tc, injected in GL261 tumor-bearing mice and their biodistribution was evaluated using SPECT/CT imaging and radioactivity detection in dissected organs. Among these, Nb15 showed clear accumulation in peripheral organs such as spleen and liver, as well as a clear tumor uptake in comparison to a control non-targeting nanobody. A bivalent construct of Nb15 exhibited an increased accumulation in highly vascularized organs that express the target, such as spleen and liver, as compared to the monovalent format. However, penetration into the GL261 brain tumor fell back to levels detected with a non-targeting control nanobody. These results highlight the tumor penetration advantages of the small monovalent nanobody format and provide a qualitative proof-of-concept for using SIRP??-targeting nanobodies to noninvasively image myeloid cells in intracranial GBM tumors with high signal-to-noise ratios, even without blood-brain barrier permeabilization.	Exclude in title and abstract screen	No	0					Yes, the publication meets the criteria as it discusses the use of human GBM samples and the potential for targeting myeloid cells in GBM tumors in both mouse and human through the use of nanobodies.	Yes. The publication involves patients with glioblastoma. The abstract clearly states the focus of the study on signal regulatory protein alpha (SIRP??), which is present on myeloid cells in GBM tumors, and the use of nanobodies to image myeloid cells in intracranial GBM tumors.	Not sure. While the study involves imaging glioblastoma tumor-associated myeloid cells, there is no explicit mention of treatment with any of the listed immunotherapies. However, the study does identify a potential target for immunotherapy (SIRP??) and discusses the use of nanobodies for imaging, which could have implications for disease monitoring and therapy response assessment.	Yes, this publication meets the criteria as it presents original research on imaging glioblastoma tumor-associated myeloid cells using nanobodies targeting signal regulatory protein alpha. The article presents data on the generation and characterization of nanobodies, their specific binding to mouse SIRP??, and their potential for imaging myeloid cells in intracranial GBM tumors with high signal-to-noise ratios.	1. No 2. Yes 3. No 4. Yes 5. No 6. {"answer of action 1": "No", "answer of action 2": "Yes", "answer of action 3": "No", "answer of action 4": "Yes", "answer of action 5": "No"}	No. The title and abstract do not explicitly mention that the study involves treatment of patients with any of the specified immunotherapies. Additionally, the abstract does not provide information about human subjects or patients with glioma, glioblastoma, astrocytoma, or oligodendroglioma. The study focuses on the imaging of glioblastoma tumor-associated myeloid cells using nanobodies.	{ "answer of action 1": "Yes", "answer of action 2": "Yes", "answer of action 3": "Yes" }	Yes									Y	Y	NS	Y	Yes	No	No	Yes	Yes	Yes
17675472	364	2007	2007-08-07	10.4049/jimmunol.179.4.2134	Enhancement of human melanoma antigen expression by IFN-beta	Title: Enhancement of human melanoma antigen expression by IFN-beta. Abstract: Although many immunotherapeutic investigations have focused on improving the effector limb of the antitumor response, few studies have addressed preventing the loss of tumor-associated Ag (TAA) expression, associated with immune escape by tumors. We found that TAA loss from human melanomas usually results from reversible gene down-regulation, rather than gene deletion or mutation. Previously, we showed that inhibitors of MAPK-signaling pathways up-regulate TAA expression in melanoma cell lines. We have now identified IFN-beta as an additional stimulus to TAA expression, including Melan-A/MART-1, gp100, and MAGE-A1. IFN-beta (but neither IFN-alpha nor IFN-gamma) augmented both protein and mRNA expression of melanocytic TAA in 15 melanoma lines (irrespective of initial Ag-expression levels). Treatment of low Ag melanoma lines with IFN-beta increased expression of melanocyte-lineage Ags, inducing susceptibility to lysis by specific CTLs. Treatment with IFN-beta also enhances expression of class I HLA molecules, thereby inducing both nominal TAA and the presenting HLA molecule. Data from fluorescent cellular reporter systems demonstrated that IFN-beta triggers promoter activation, resulting in augmentation of Ag expression. In addition to enhancing TAA expression in melanomas, IFN-beta also stimulated expression of the melanocytic Ag gp100 in cells of other neural crest-derived tumor lines (gliomas) and certain unrelated tumors. Because IFN-beta is already approved for human clinical use in other contexts, it may prove useful as a cotreatment for augmenting tumor Ag expression during immunotherapy.	Exclude in title and abstract screen	No	0					Yes, the study meets the criteria as it involved human melanoma cell lines as primary research subjects.	No, this publication does not meet our criteria. Although the publication discusses tumor-associated antigens and IFN-beta, it mentions melanoma and gliomas in passing and does not focus on patients with glioma, glioblastoma, astrocytoma, or oligodendroglioma.	Not sure. While the abstract mentions the enhancement of tumor-associated antigen expression, it does not explicitly mention any of the listed immunotherapies. However, it does suggest the use of IFN-beta as a cotreatment option in immunotherapy, which could be considered indirectly related to immunotherapy.	Yes, this publication meets the criteria. It presents original research on the effects of IFN-beta on melanoma antigens and their expression levels in different cell lines. The research demonstrates a potential use for IFN-beta in augmenting tumor antigen expression during immunotherapy.	1. Yes 2. Yes 3. No 4. Yes 5. No 6. {"answer of action 1": "Yes", "answer of action 2": "Yes", "answer of action 3": "No", "answer of action 4": "Yes", "answer of action 5": "No"}	Yes. The publication meets all the criteria mentioned. 1) The study used humans as the primary research subjects. 2) The study involved patients with melanoma, which is a type of skin cancer. 3) The title and abstract explicitly mention the involvement of immunotherapies (IFN-beta) in the treatment of patients with melanoma. 4) The publication is original research that investigates the effects of IFN-beta on tumor-associated antigen expression in melanoma.	{ "answer of action 1": "Yes", "answer of action 2": "No", "answer of action 3": "No" }	Yes									Y	N	NS	Y	No	No	Yes	No	No	Yes
26323609	365	2016	2015-09-02	10.1093/neuonc/nov172	PD-L1 expression and prognostic impact in glioblastoma	Title: PD-L1 expression and prognostic impact in glioblastoma. Abstract: Therapeutic targeting of the immune checkpoints cytotoxic T-lymphocyte-associated molecule-4 (CTLA-4) and PD-1/PD-L1 has demonstrated tumor regression in clinical trials, and phase 2 trials are ongoing in glioblastoma (GBM). Previous reports have suggested that responses are more frequent in patients with tumors that express PD-L1; however, this has been disputed. At issue is the validation of PD-L1 biomarker assays and prognostic impact. Using immunohistochemical analysis, we measured the incidence of PD-L1 expression in 94 patients with GBM. We categorized our results according to the total number of PD-L1-expressing cells within the GBMs and then validated this finding in ex vivo GBM flow cytometry with further analysis of the T cell populations. We then evaluated the association between PD-L1 expression and median survival time using the protein expression datasets and mRNA from The Cancer Genome Atlas. The median percentage of PD-L1-expressing cells in GBM by cell surface staining is 2.77% (range: 0%-86.6%; n = 92), which is similar to the percentage found by ex vivo flow cytometry. The majority of GBM patients (61%) had tumors with at least 1% or more PD-L1-positive cells, and 38% had at least 5% or greater PD-L1 expression. PD-L1 is commonly expressed on the GBM-infiltrating T cells. Expression of both PD-L1 and PD-1 are negative prognosticators for GBM outcome. The incidence of PD-L1 expression in GBM patients is frequent but is confined to a minority subpopulation, similar to other malignancies that have been profiled for PD-L1 expression. Higher expression of PD-L1 is correlated with worse outcome.	Exclude in title and abstract screen	No	0					Yes, because the publication is a study that uses human (GBM patients) as the primary research subject.	Yes, this publication meets our criteria as it studied patients with glioblastoma and investigated the expression of PD-L1 and its association with prognosis.	Yes. This publication explicitly mentions the use of immune checkpoint inhibitors (anti-PD-1/PD-L1 and CTLA-4) in clinical trials for glioblastoma and discusses the correlation between PD-L1 expression and patient outcome.	Yes. This publication involves original research and provides research findings on the association between PD-L1 expression and prognosis in glioblastoma. The study provides results from immunohistochemical analysis, ex vivo GBM flow cytometry, and evaluation of the association between PD-L1 expression and median survival time using the protein expression datasets and mRNA from The Cancer Genome Atlas.	1. Yes 2. Yes 3. Yes 4. Yes 5. Yes 6. {"answer of action 1": "Yes", "answer of action 2": "Yes", "answer of action 3": "Yes", "answer of action 4": "Yes", "answer of action 5": "Yes"}	Yes, this publication meets all the criteria. 1) The publication involves the study of glioblastoma patients, which are humans. 2) The publication explicitly mentions glioblastoma as one of the subjects being studied. 3) The title and abstract mention the study involves the immune checkpoint PD-1/PD-L1 in glioblastoma patients. 4) The publication presents original research on the incidence and prognostic impact of PD-L1 expression in glioblastoma patients.	answer of action 1: Yes answer of action 2: Yes answer of action 3: Yes	Yes									Y	Y	Y	Y	Yes	Yes	Yes	Yes	Yes	Yes
22389820	366	2011	2012-03-06	10.5402/2011/474672	Herpes encephalitis masquerading as tumor	Title: Herpes encephalitis masquerading as tumor. Abstract: A 54 year old lady presented with lethargy and 15?€?kg weight loss over the past year. CT scan of the head revealed left temporal lobe hypodensity with a discrete area of hemorrhage within the left mesial temporal lobe. Due to concerns about impending central herniation, lumbar puncture was not performed. MRI of the brain showed a large lesion of the left temporal lobe, extending to the left frontal lobe, and very patchy meningeal enhancement. There was a noncontiguous lesion of the right insula. A differential diagnosis of herpes simplex encephalitis (HSE) and multifocal infiltrative glioma was entertained. MR spectroscopy demonstrated an increased choline peak at the level of the medial left temporal lobe and MR perfusion demonstrated patchy areas of hyperperfusion within the left anterior temporal lobe, both suggestive of neoplastic disease. Following open brain biopsy, pathology revealed herpes simplex virus (HSV) positive nuclei in the cortex and subcortical white matter. As both herpes simplex encephalitis and low-grade glioma demontrate MRI findings of hypointensity on T1 images and hyperintensity on T2 images, the diagnosis of herpes encephalitis can be clouded by confounding factors, especially when cerebrospinal fluid (CSF) cannot be obtained.	Exclude in title and abstract screen	No	0					No. The publication is about a case study of a 54-year-old lady with herpes encephalitis. The study did not involve primary research on human subjects but rather a clinical examination of a single patient.	No, this publication does not meet the criteria. The patient's diagnosis is herpes encephalitis and not glioma.	No. The publication does not mention any immunotherapies.	No. This is a case report with only one patient, which is less than our criteria of five patients.	1. No 2. No 3. No 4. Yes 5. No 6. {"answer of action 1": "No", "answer of action 2": "No", "answer of action 3": "No", "answer of action 4": "Yes", "answer of action 5": "No"}	No, this publication does not meet all the criteria. Although it involves patients with glioma (mentioned in the abstract), it does not mention any of the specified immunotherapies. Additionally, it is a case report rather than original research.	{ "answer of action 1": "No", "answer of action 2": "Yes", "answer of action 3": "No" }	No									N	N	N	N	No	No	No	No	No	No
29511029	367	2018	2018-03-08	10.1158/1078-0432.CCR-17-2954	Toxicity and Efficacy of a Novel GADD34-expressing Oncolytic HSV-1 for the Treatment of Experimental Glioblastoma	Title: Toxicity and Efficacy of a Novel GADD34-expressing Oncolytic HSV-1 for the Treatment of Experimental Glioblastoma. Abstract: <b>Purpose:</b> Glioblastoma (GBM) is the most common primary central nervous system cancer in adults. Oncolytic HSV-1 (oHSV) is the first FDA-approved gene therapy approach for the treatment of malignant melanoma. For GBM, oHSVs need to be engineered to replicate within and be toxic to the glial tumor but not to normal brain parenchymal cells. We have thus engineered a novel oHSV to achieve these objectives.<b>Experimental Design:</b> NG34 is an attenuated HSV-1 with deletions in the genes encoding viral ICP6 and ICP34.5. These mutations suppress virus replication in nondividing brain neurons. NG34 expresses the human <i>GADD34</i> gene under transcriptional control of a cellular Nestin gene promoter/enhancer element, whose expression occurs selectively in GBM. <i>In vitro</i> cytotoxicity assay and survival studies with mouse models were performed to evaluate therapeutic potency of NG34 against glioblastoma. <i>In vivo</i> neurotoxicity evaluation of NG34 was tested by intracerebral inoculation.<b>Results:</b> NG34 replicates in GBM cells <i>in vitro</i> with similar kinetics as those exhibited by an oHSV that is currently in clinical trials (rQNestin34.5). Dose-response cytotoxicity of NG34 in human GBM panels was equivalent to or improved compared with rQNestin34.5. The <i>in vivo</i> efficacy of NG34 against two human orthotopic GBM models in athymic mice was similar to that of rQNestin34.5, whereas intracerebral injection of NG34 in the brains of immunocompetent and athymic mice showed significantly better tolerability. NG34 was also effective in a syngeneic mouse glioblastoma model.<b>Conclusions:</b> A novel oHSV encoding <i>GADD34</i> is efficacious and relatively nontoxic in mouse models of GBM. <i>Clin Cancer Res; 24(11); 2574-84. ??2018 AACR</i>.	Exclude in title and abstract screen	No	0					Yes, the publication meets the criteria as human glioblastoma cells were used in the study for therapeutic development.	Yes. The publication meets the criteria because it involves studies with glioblastoma models in experimental mice.	No. The title and abstract do not mention any of the immunotherapies specified in the criteria. The study involves the use of an oncolytic herpes simplex virus, but it does not mention any of the specified immunotherapies.	Yes, this publication meets the criteria as it reports on original research conducted with mouse models to evaluate the efficacy and toxicity of a novel oHSV for the treatment of glioblastoma. The study includes in vitro and in vivo experiments and demonstrates the therapeutic potency and tolerability of the virus.	1. Yes, the publication used human as primary research subject. 2. Yes, the publication involves patients with glioblastoma. 3. No, the title and abstract did not explicitly mention any of the specified immunotherapies. 4. Yes, the publication was original research. 5. No, the publication does not meet all the criteria. 6. {"answer of action 1": "Yes", "answer of action 2": "Yes", "answer of action 3": "No", "answer of action 4": "Yes", "answer of action 5": "No"}	Yes, this publication meets all the criteria. (1) It involves human subjects as it specifically mentions testing the efficacy of the treatment in human orthotopic GBM models. (2) It involves patients with glioblastoma, as stated in the abstract. (3) The title and abstract do not explicitly mention any of the mentioned immunotherapies, so it does not meet this criterion. (4) It is original research as it presents experimental results and does not fall under the categories of reviews, protocols, or case reports with fewer than five patients.	{"answer of action 1": "Yes", "answer of action 2": "Yes", "answer of action 3": "Yes"}	Yes.									Y	Y	N	Y	No	No	Yes	Yes	Yes	Yes
30288344	368	2018	2018-10-06	10.1080/2162402X.2018.1478647	Brain tumor-initiating cells export tenascin-C associated with exosomes to suppress T cell activity	Title: Brain tumor-initiating cells export tenascin-C associated with exosomes to suppress T cell activity. Abstract: The dismal prognosis of glioblastoma is attributed in part to the existence of stem-like brain tumor-initiating cells (BTICs) that are highly radio- and chemo-resistant. New approaches such as therapies that reprogram compromised immune cells against BTICs are needed. Effective immunotherapies in glioblastoma, however, remain elusive unless the mechanisms of immunosuppression by the tumor are better understood. Here, we describe that while the conditioned media of activated T lymphocytes reduce the growth capacity of BTICs, this growth suppression was abrogated in live co-culture of BTICs with T cells. We present evidence that BTICs produce the extracellular matrix protein tenascin-C (TNC) to inhibit T cell activity in live co-culture. In human glioblastoma brain specimens, TNC was widely deposited in the vicinity of T cells. Mechanistically, TNC inhibited T cell proliferation through interaction with ??5??1 and ??v??6 integrins on T lymphocytes associated with reduced mTOR signaling. Strikingly, TNC was exported out of BTICs associated with exosomes, and TNC-depleted exosomes suppressed T cell responses to a significantly lesser extent than control. Finally, we found that circulating exosomes from glioblastoma patients contained more TNC and T cell-suppressive activity than those from control individuals. Taken together, our study establishes a novel immunosuppressive role for TNC associated with BTIC-secreted exosomes to affect local and distal T lymphocyte immunity.	Exclude in title and abstract screen	No	0					No. The study uses human glioblastoma brain specimens and exosomes from glioblastoma patients, but the primary research subjects are brain tumor-initiating cells (BTICs), which are not human beings.	Yes, this publication meets our criteria as it involves patients with glioblastoma.	Not sure. The title and abstract do not explicitly mention any of the listed immunotherapies, but the study does investigate immune response and suppression in the context of brain tumor-initiating cells. Further information would be required to determine if the study meets the criteria.	Yes. This publication appears to be original research on the immunosuppressive mechanisms of brain tumor-initiating cells and their association with exosomes in affecting T lymphocyte immunity. The abstract provides evidence of experimental methods, results, and implications for future research.	1. Yes, the publication mentions studies conducted on human subjects. 2. Yes, the publication involves patients with glioblastoma. 3. Yes, the publication mentions treatment of patients with immunotherapies, specifically tenascin-C associated with exosomes. 4. Yes, the publication is an original research. 5. Yes, the publication meets all of the criteria. 6. { "answer of action 1": "Yes", "answer of action 2": "Yes", "answer of action 3": "Yes", "answer of action 4": "Yes", "answer of action 5": "Yes" }	Yes, this publication meets all the criteria. 1) It involves human patients with glioblastoma. 2) The title and abstract explicitly mention the study involves treatment of patients with immunotherapies (exosomes). 3) It is an original research study. 4) It does not mention the number of patients, but as an original research study it is safe to assume it involves more than 5 patients.	{ "answer of action 1": "Yes", "answer of action 2": "Yes", "answer of action 3": "Yes" }	Yes									N	Y	NS	Y	No	Yes	Yes	No	Yes	Yes
23788657	369	2013	2013-06-22	10.1124/mol.113.086595	Selective agonists and antagonists of formylpeptide receptors: duplex flow cytometry and mixture-based positional scanning libraries	Title: Selective agonists and antagonists of formylpeptide receptors: duplex flow cytometry and mixture-based positional scanning libraries. Abstract: The formylpeptide receptor (FPR1) and formylpeptide-like 1 receptor (FPR2) are G protein-coupled receptors that are linked to acute inflammatory responses, malignant glioma stem cell metastasis, and chronic inflammation. Although several N-formyl peptides are known to bind to these receptors, more selective small-molecule, high-affinity ligands are needed for a better understanding of the physiologic roles played by these receptors. High-throughput assays using mixture-based combinatorial libraries represent a unique, highly efficient approach for rapid data acquisition and ligand identification. We report the superiority of this approach in the context of the simultaneous screening of a diverse set of mixture-based small-molecule libraries. We used a single cross-reactive peptide ligand for a duplex flow cytometric screen of FPR1 and FPR2 in color-coded cell lines. Screening 37 different mixture-based combinatorial libraries totaling more than five million small molecules (contained in 5,261 mixture samples) resulted in seven libraries that significantly inhibited activity at the receptors. Using positional scanning deconvolution, selective high-affinity (low nM K(i)) individual compounds were identified from two separate libraries, namely, pyrrolidine bis-diketopiperazine and polyphenyl urea. The most active individual compounds were characterized for their functional activities as agonists or antagonists with the most potent FPR1 agonist and FPR2 antagonist identified to date with an EC?????€ of 131 nM (4 nM K(i)) and an IC?????€ of 81 nM (1 nM K(i)), respectively, in intracellular Ca????? response determinations. Comparative analyses of other previous screening approaches clearly illustrate the efficiency of identifying receptor selective, individual compounds from mixture-based combinatorial libraries.	Exclude in title and abstract screen	No	0					No. The publication does not meet the criteria since it doesn't involve human participants as research subjects.	No, this publication does not meet our criteria as it does not involve patients with glioma, glioblastoma, astrocytoma, or oligodendroglioma. It focuses on the identification of small-molecule ligands for formylpeptide receptors.	No. Although the study talks about screening small-molecule libraries for identifying high-affinity ligands, it does not mention any involvement of the listed immunotherapies in the treatment of patients.	Yes, the publication meets the criteria as it reports on original research using high-throughput assays and positional scanning to identify selective agonists and antagonists for formylpeptide receptors.	1. No. 2. No. 3. No. 4. Yes. 5. No. 6. {"answer of action 1": "No", "answer of action 2": "No", "answer of action 3": "No", "answer of action 4": "Yes", "answer of action 5": "No"}	No. This publication does not meet all the criteria. Firstly, it is not explicitly mentioned in the title and abstract that the study involves treatment of patients with any immunotherapies. Secondly, it does not involve patients with glioma, glioblastoma, astrocytoma, or oligodendroglioma. Therefore, it does not meet criteria (2) and (3).	{ "answer of action 1": "No", "answer of action 2": "No", "answer of action 3": "No" }	No									N	N	N	Y	No	No	No	No	No	No
23418456	370	2013	2013-02-19	10.1371/journal.pone.0055755	Human cytomegalovirus infection enhances NF-κB/p65 signaling in inflammatory breast cancer patients	Title: Human cytomegalovirus infection enhances NF-??B/p65 signaling in inflammatory breast cancer patients. Abstract: Human Cytomegalovirus (HCMV) is an endemic herpes virus that re-emerges in cancer patients enhancing oncogenic potential. Recent studies have shown that HCMV infection is associated with certain types of cancer morbidity such as glioblastoma. Although HCMV has been detected in breast cancer tissues, its role, if any, in the etiology of specific forms of breast cancer has not been investigated. In the present study we investigated the presence of HCMV infection in inflammatory breast cancer (IBC), a rapidly progressing form of breast cancer characterized by specific molecular signature. We screened for anti-CMV IgG antibodies in peripheral blood of 49 non-IBC invasive ductal carcinoma (IDC) and 28 IBC patients. In addition, we screened for HCMV-DNA in postsurgical cancer and non-cancer breast tissues of non-IBC and IBC patients. We also tested whether HCMV infection can modulate the expression and activation of transcriptional factor NF-??B/p65, a hallmark of IBC. Our results reveal that IBC patients are characterized by a statistically significant increase in HCMV IgG antibody titers compared to non-IBC patients. HCMV-DNA was significantly detected in cancer tissues than in the adjacent non-carcinoma tissues of IBC and IDC, and IBC cancer tissues were significantly more infected with HCMV-DNA compared to IDC. Further, HCMV sequence analysis detected different HCMV strains in IBC patients tissues, but not in the IDC specimens. Moreover, HCMV-infected IBC cancer tissues were found to be enhanced in NF-??B/p65 signaling compared to non-IBC patients. The present results demonstrated a correlation between HCMV infection and IBC. Etiology and causality of HCMV infection with IBC now needs to be rigorously examined.	Exclude in title and abstract screen	No	0					Yes. This publication studies human patients (both those with inflammatory breast cancer and those with non-IBC invasive ductal carcinoma) and examines the presence and effects of human cytomegalovirus on NF-??B/p65 signaling in those patients.	No. This publication does not meet our criteria, as it does not involve patients with glioma, glioblastoma, astrocytoma, or oligodendroglioma.	Not sure. While the study investigates the presence of HCMV infection in IBC, it does not explicitly mention any of the specific immunotherapies listed in the criteria.	Yes. This publication presents original research investigating the presence of HCMV infection in inflammatory breast cancer (IBC) patients. The study screened for anti-CMV IgG antibodies in peripheral blood of 49 non-IBC invasive ductal carcinoma (IDC) and 28 IBC patients, screened for HCMV-DNA in postsurgical cancer and non-cancer breast tissues of non-IBC and IBC patients and tested whether HCMV infection can modulate the expression and activation of transcriptional factor NF-??B/p65, a hallmark of IBC. The results reveal a correlation between HCMV infection and IBC, which presents an original contribution to the field.	1. No 2. Yes 3. No 4. Yes 5. No 6. {"answer of action 1": "No", "answer of action 2": "Yes", "answer of action 3": "No", "answer of action 4": "Yes", "answer of action 5": "No"}	No. This publication does not meet all the criteria. While it meets criteria 1 (studies that use humans as primary research subjects), criteria 4 (original research), and partially meets criteria 2 (involves patients with glioblastoma, glioma, astrocytoma, oligodendroglioma), it does not meet criteria 3. The title and abstract do not mention any of the specified immunotherapies.	{ "answer of action 1": "Yes", "answer of action 2": "No", "answer of action 3": "No" }	Yes									Y	N	NS	Y	No	No	No	No	No	Yes
33710345	371	2021	2021-03-12	10.1093/neuonc/noab029	Stereotactic radiation therapy with concurrent immunotherapy for recurrent glioblastoma-hope or hype?	Title: Stereotactic radiation therapy with concurrent immunotherapy for recurrent glioblastoma-hope or hype?. Abstract: N o a b s t r a c t f o u n d	Exclude in title and abstract screen	No	0					Not sure. As there is no abstract provided, it is not clear whether this study involved the use of human subjects.	Not sure. Without an abstract, it is impossible to determine whether the study involves patients with glioma, glioblastoma, astrocytoma, oligodendroglioma.	Not sure. There is no abstract to determine if it meets the criteria.	Not sure. Since there is no abstract, we cannot determine if it meets our criteria. We would need to see the full publication to make a decision.	Answer of action 1: Not applicable as there is no abstract. Answer of action 2: Yes, because the title mentions glioblastoma. Answer of action 3: Yes, because the title mentions concurrent immunotherapy. Answer of action 4: Yes, because the title mentions a study rather than being a review, protocol, or case report. Answer of action 5: Yes, because the publication meets all the criteria. Json Object: {'answer of action 1': 'Not applicable as there is no abstract.', 'answer of action 2': 'Yes, because the title mentions glioblastoma.', 'answer of action 3': 'Yes, because the title mentions concurrent immunotherapy.', 'answer of action 4': 'Yes, because the title mentions a study rather than being a review, protocol, or case report.', 'answer of action 5': 'Yes, because the publication meets all the criteria.'}	No. The title and abstract do not mention any specific immunotherapies or involvement of patients with glioma, glioblastoma, astrocytoma, or oligodendroglioma. Additionally, there is no abstract provided to fully assess the study.	{ "answer of action 1": "No", "answer of action 2": "No", "answer of action 3": "No" }	No									NS	NS	NS	NS	Yes	Yes	No	Yes	No	No
33525064	372	2021	2021-02-01	10.1002/1878-0261.12915	Repression of the stress granule protein G3BP2 inhibits immune checkpoint molecule PD-L1	Title: Repression of the stress granule protein G3BP2 inhibits immune checkpoint molecule PD-L1. Abstract: Mounting evidence suggests that cancer stemness and immunosuppression are related, but the underlying mechanisms behind these are not clear. We previously reported that the stress granule-associated protein G3BP2 is involved in the regulation of tumor-initiating (stem) cells. In this study, we show that this protein also upregulates the immune checkpoint molecule PD-L1 under conditions of stress in breast and glioblastoma cancer cells, revealing a previously unknown connection between stemness programs, stress responses, and immune checkpoint control. We also identified a significant correlation between G3BP2 and PD-L1 co-expression in tumor tissues from cancer patients. To assess the targetability of G3BP2, we employed a small molecule (C108) that binds G3BP2 and interferes with the stress response. Tumors treated with C108 had increased CD8 T-cell proliferation and infiltration. Moreover, treatment of breast tumor-bearing mice with C108 resulted in a significant survival benefit and long-term cures. Cancer cells treated with C108 or cancer cells with genetically repressed G3BP2 had decreased PD-L1 expression due to enhanced mRNA degradation. Our study provides a compelling mechanism linking stress granule formation and immune checkpoint program of cancer, suggesting this link may provide new opportunities for improving anticancer immunotherapy.	Exclude in title and abstract screen	No	0					Yes, this publication meets the criteria as it discusses the regulation of the immune checkpoint molecule PD-L1 in cancer cells, which are human subjects.	Not sure. Although the abstract mentions glioblastoma cancer cells, it does not mention if the study involves patients with glioblastoma or any other type of glioma. Further information is needed to determine if the study meets the criteria.	Yes. The title and abstract mention the use of immune checkpoint molecule PD-L1 and small molecule C108 in treating tumors, indicating the involvement of immunotherapy.	Yes, this publication meets the criteria as it presents original research on the connection between stress granule formation and immune checkpoint control in cancer, with experimentation carried out on tumor-bearing mice and cancer cells to assess the efficacy of treating targets such as G3BP2 for reducing PD-L1 expression and upregulating CD8 T-cell proliferation and infiltration.	1. No 2. Yes 3. Yes 4. Yes 5. No 6. {"answer of action 1": "No", "answer of action 2": "Yes", "answer of action 3": "Yes", "answer of action 4": "Yes", "answer of action 5": "No"}	Yes. This publication meets all the criteria: 1) The study involves human subjects as it mentions that tumor tissues from cancer patients were analyzed. 2) The study involves patients with glioblastoma as stated in the abstract. 3) The study explicitly mentions the involvement of immune checkpoint molecule PD-L1 and its upregulation under stress conditions in cancer cells. 4) The study is original research as it presents new findings and includes in vivo experiments with breast tumor-bearing mice. Therefore, this publication meets all the criteria listed.	{ "answer of action 1": "No", "answer of action 2": "Yes", "answer of action 3": "No" }	Yes									Y	NS	Y	Y	Yes	No	Yes	Yes	No	Yes
34594324	373	2021	2021-10-01	10.3389/fimmu.2021.694490	Novel Immune Infiltrating Cell Signature Based on Cell Pair Algorithm Is a Prognostic Marker in Cancer	Title: Novel Immune Infiltrating Cell Signature Based on Cell Pair Algorithm Is a Prognostic Marker in Cancer. Abstract: Tumor-infiltrating immune cells (TIICs) have become an important source of markers for predicting the clinical outcomes of cancer patients. However, measurements of cellular heterogeneity vary due to the frequently updated reference genomes and gene annotations. In this study, we systematically collected and evaluated the infiltration pattern of 65 immune cells. We constructed the Immune Cell Pair (ICP) score based on the cell pair algorithm in 3,715 samples and across 12 independent cancer types, among which, the ICP score from six cancer types was further validated in 2,228 GEO samples. An extensive tumorigenic and immunogenomic analysis was subsequently conducted. As a result, the ICP score showed a robust reliability and efficacy in predicting the survival of patients with gliomas, in pan-cancer samples, and six independent cancer types. Notably, the ICP score was correlated with the genomic alteration features in gliomas. Moreover, the ICP score exhibited a remarkable association with multiple immunomodulators that could potentially mediate immune escape. Finally, the ICP score predicted immunotherapeutic responses with a high sensitivity, allowing a useful tool for predicting the overall survival and guiding immunotherapy for cancer patients.	Exclude in title and abstract screen	No	0					Not sure. The abstract mentions the study evaluated infiltration pattern of 65 immune cells and conducted immunogenomic analysis, but it doesn't explicitly state that human subjects were used. More information is needed to determine if the study meets the criteria.	No. While the paper includes patients with gliomas, it is focused on predicting survival and immunotherapy response based on immune cell infiltration patterns, rather than studying gliomas directly.	Not sure. The abstract mentions immune cells but does not explicitly state the use of any immunotherapy on cancer patients.	Yes, this publication meets the criteria for original research because the authors conducted a systematic collection and evaluation of immune cell infiltration patterns in cancer patients and constructed the Immune Cell Pair (ICP) score based on a novel algorithm. They subsequently conducted tumorigenic and immunogenomic analysis, and the ICP score showed robust reliability and efficacy in predicting patient survival and guiding immunotherapy.	Action 1: No (since it does not explicitly mention that human is used as primary research subject) Action 2: Yes (since it involves patients with gliomas) Action 3: Yes (since it explicitly mentions that the study involves predicting immunotherapeutic responses) Action 4: Yes (since it is original research) Action 5: No (since the publication does not meet criteria 1, and only meets criteria 2,3 and 4) JSON output: {"answer of action 1": "No", "answer of action 2": "Yes", "answer of action 3": "Yes", "answer of action 4": "Yes", "answer of action 5": "No"}	No. Although the abstract mentioned the prediction of survival and immunotherapy for cancer patients, it did not explicitly mention the involvement of patients with glioma, glioblastoma, astrocytoma, or oligodendroglioma.	{ "answer of action 1": "Yes", "answer of action 2": "Yes", "answer of action 3": "Yes" }	Yes									NS	N	NS	Y	No	No	No	No	Yes	Yes
10754216	374	2000	2000-04-08	10.1016/s0304-3940(00)00966-6	The human astrocytoma cell line U373MG produces monocyte chemotactic protein (MCP)-1 upon stimulation with beta-amyloid protein	Title: The human astrocytoma cell line U373MG produces monocyte chemotactic protein (MCP)-1 upon stimulation with beta-amyloid protein. Abstract: Astrocytes associated with beta-amyloid (Abeta) accumulate in senile plaques of Alzheimer's disease (AD). To investigate the biological effects of Abeta/astrocyte interaction, we examined chemokine production by the human astrocytoma cell line U373MG stimulated with Abeta peptides. Northern blot analysis and specific immunoassays demonstrate that Abeta [1-42] and Abeta [25-35] induce mRNA expression and release of monocyte chemotactic protein (MCP)-1 but not of gamma-interferon inducible protein (IP)-10 by U373MG cells. The observation that Abeta induces astrocyte production of the potent microglia chemoattractant MCP-1 contributes to understanding mechanism of damage exerted by Abeta in AD senile plaques.	Exclude in title and abstract screen	No	0					Yes, this publication does not meet our criteria as it does not involve human subjects as primary research subjects. Instead, it uses a human astrocytoma cell line as the main subject of study.	No, this publication is about Alzheimer's disease and does not involve patients with glioma, glioblastoma, astrocytoma, or oligodendroglioma.	No. The title and abstract do not mention any of the specified immunotherapies.	Yes. This publication is original research and investigates the effects of Abeta/astrocyte interaction on the production of monocyte chemotactic protein by using a human astrocytoma cell line.	1. No 2. Yes 3. No 4. Yes 5. No - it doesn't meet the third criteria. 6. {"answer of action 1": "No", "answer of action 2": "Yes", "answer of action 3": "No", "answer of action 4": "Yes", "answer of action 5": "No"}	No. Reason: This publication does not meet the criteria as it does not involve patients with glioma, glioblastoma, astrocytoma, or oligodendroglioma. Additionally, the title and abstract do not mention any of the specified immunotherapies.	{ "answer of action 1": "Yes", "answer of action 2": "No", "answer of action 3": "No" }	Yes									Y	N	N	Y	No	No	No	No	No	Yes
23957780	375	2014	2013-08-21	10.3109/02688697.2013.829554	Stupp-treated glioblastoma accompanied by EBV-positive primary CNS lymphoma	Title: Stupp-treated glioblastoma accompanied by EBV-positive primary CNS lymphoma. Abstract: We describe a patient who within 2 months of undergoing radio-chemotherapy for glioblastoma developed an Epstein-Barr virus-positive primary diffuse large B-cell CNS lymphoma. To our knowledge, this is the first such case reported in the literature showing that new tumefactions following aggressive treatment for glioblastomata might represent secondary malignancies.	Exclude in title and abstract screen	No	0					Yes. The publication describes a case study involving a human patient as the primary research subject.	Yes. The publication meets the criteria as it involves a patient with glioblastoma.	No, this publication does not meet the criteria as it does not involve treatment of patients with any of the mentioned immunotherapies.	No. This is not an original research study, it is a case report.	1. Yes, because it involves a human patient. 2. Yes, because it involves a patient with glioblastoma. 3. No, because it does not mention any immunotherapy treatment. 4. Yes, it is original research. 5. No, it doesn't meet all the criteria. 6. {"answer of action 1": "Yes", "answer of action 2": "Yes", "answer of action 3": "No", "answer of action 4": "Yes", "answer of action 5": "No"}	No. This publication does not meet the criteria because it does not mention any immunotherapies used for treatment of patients with glioma or any other type of cancer. Additionally, it does not involve any original research, but rather describes a single case report.	{ "answer of action 1": "Yes", "answer of action 2": "Yes", "answer of action 3": "Yes" }	Yes									Y	Y	N	N	No	No	No	Yes	Yes	Yes
34276900	376	2021	2021-07-19	10.1002/jev2.12123	LncRNA-encoded microproteins: A new form of cargo in cell culture-derived and circulating extracellular vesicles	Title: LncRNA-encoded microproteins: A new form of cargo in cell culture-derived and circulating extracellular vesicles. Abstract: Advancements in omics-based technologies over the past few years have led to the discovery of numerous biologically relevant peptides encoded by small open reading frames (smORFs) embedded in long noncoding RNA (lncRNA) transcripts (referred to as microproteins here) in a variety of species. However, the mechanisms and modes of action that underlie the roles of microproteins have yet to be fully characterized. Herein, we provide the first experimental evidence of abundant microproteins in extracellular vesicles (EVs) derived from glioma cancer cells, indicating that the EV-mediated transfer of microproteins may represent a novel mechanism for intercellular communication. Intriguingly, when examining human plasma, 48, 11 and 3 microproteins were identified from purified EVs, whole plasma and EV-free plasma, respectively, suggesting that circulating microproteins are primarily enriched in EVs. Most importantly, the preliminary data showed that the expression profile of EV microproteins in glioma patient diverged from the health donors, suggesting that the circulating microproteins in EVs might have potential diagnostic application in identifying patients with glioma.	Exclude in title and abstract screen	No	0					No. The publication uses cancer cells and human plasma, but it does not use human as its primary research subject. The focus is on discovering a new mechanism for intercellular communication and potential diagnostic application for glioma patients rather than studying human subjects.	Yes. The publication involves the study of patients with glioma, as well as the potential diagnostic application of circulating microproteins in identifying patients with glioma.	No. This publication does not mention any of the immunotherapies listed in the criteria. It discusses the discovery of microproteins in extracellular vesicles and their potential diagnostic application in identifying patients with glioma, but does not involve any of the listed immunotherapies.	Not sure. While the abstract mentions original research on the discovery of microproteins in extracellular vesicles, it is not clear whether this research meets our criteria for original research on humans.	1. No 2. Yes 3. No 4. Yes 5. No 6. {"answer of action 1": "No", "answer of action 2": "Yes", "answer of action 3": "No", "answer of action 4": "Yes", "answer of action 5": "No"}	No. Although the publication mentions glioma cancer cells and glioma patients, it does not explicitly mention the use of any of the specified immunotherapies for treatment. Additionally, it does not state that human subjects were involved in the research. Thus, it does not meet criteria (2) and (3).	{'answer of action 1': 'Yes', 'answer of action 2': 'Yes', 'answer of action 3': 'Yes'}	Yes									N	Y	N	NS	No	No	No	No	Yes	Yes
36626296	377	2023	2023-01-10	10.1021/acsnano.2c10219	Immune Exosomes Loading Self-Assembled Nanomicelles Traverse the Blood-Brain Barrier for Chemo-immunotherapy against Glioblastoma	Title: Immune Exosomes Loading Self-Assembled Nanomicelles Traverse the Blood-Brain Barrier for Chemo-immunotherapy against Glioblastoma. Abstract: Effective drug delivery and prevention of postoperative recurrence are significant challenges for current glioblastoma (GBM) treatment. Poor drug delivery is mainly due to the presence of the blood-brain barrier (BBB), and postoperative recurrence is primarily due to the resistance of GBM cells to chemotherapeutic drugs and the presence of an immunosuppressive microenvironment. Herein, a biomimetic nanodrug delivery platform based on endogenous exosomes that could efficiently target the brain without targeting modifications and co-deliver pure drug nanomicelles and immune adjuvants for safe and efficient chemo-immunotherapy against GBM is prepared. Inspired by the self-assembly technology of small molecules, tanshinone IIA (TanIIA) and glycyrrhizic acid (GL), which are the inhibitors of signal transducers and activators of transcription 3 from traditional Chinese medicine (TCM), self-assembled to form TanIIA-GL nanomicelles (TGM). Endogenous serum exosomes are selected to coat the pure drug nanomicelles, and the CpG oligonucleotides, agonists of Toll-like receptor 9, are anchored on the exosome membrane to obtain immune exosomes loaded with TCM self-assembled nanomicelles (CpG-EXO/TGM). Our results demonstrate that CpG-EXO/TGM can bind free transferrin in blood, prolong blood circulation, and maintain intact structures when traversing the BBB and targeting GBM cells. In the GBM microenvironment, the strong anti-GBM effect of CpG-EXO/TGM is mainly attributed to two factors: (i) highly efficient uptake by GBM cells and sufficient intracellular release of drugs to induce apoptosis and (ii) stimulation of dendritic cell maturation and induction of tumor-associated macrophages polarization by CpG oligonucleotides to generate anti-GBM immune responses. Further research found that CpG-EXO/TGM can not only produce better efficacy in combination with temozolomide but also prevent a postoperative recurrence.	Exclude in title and abstract screen	No	0					Yes, this publication meets the criteria as it describes research that involves the use of human subjects (patients with glioblastoma) to test a novel drug delivery platform for chemo-immunotherapy.	Yes, the publication meets the criteria as it involves patients with glioblastoma and discusses chemo-immunotherapy as a treatment option.	Yes. This publication explicitly mentions treatment of patients with a nanodrug delivery platform based on endogenous exosomes that co-deliver chemo-immunotherapy against glioblastoma, which includes immune adjuvants and a pure drug nanomicelles. The publication does not mention any of the specific immunotherapies listed, but it is clear that the treatment involves a combination of chemotherapy and immunotherapy, and the immune adjuvants used to generate an anti-GBM immune response are mentioned.	Yes, this publication meets our criteria as it describes original research on the development of a biomimetic nanodrug delivery platform for the treatment of glioblastoma. The study presents new findings on the effectiveness of the drug delivery system and its ability to target GBM cells, while also contributing to the understanding of the immunosuppressive microenvironment in the GBM.	1. Yes. 2. Yes. 3. Yes. 4. Yes. 5. Yes. 6. {'answer of action 1': 'Yes', 'answer of action 2': 'Yes', 'answer of action 3': 'Yes', 'answer of action 4': 'Yes', 'answer of action 5': 'Yes'}	Yes, the publication meets all the given criteria: 1) It involves human subjects (patients with glioblastoma). 2) It involves patients with glioblastoma. 3) The title and abstract explicitly mention the use of immunotherapies (chemo-immunotherapy against GBM) including immune exosomes, nanomicelles, and CpG oligonucleotides as immune adjuvants. 4) It is original research on drug delivery and treatment efficacy, rather than a review, protocol, or case report.	{ "answer of action 1": "Yes", "answer of action 2": "Yes", "answer of action 3": "Yes" }	Yes									Y	Y	Y	Y	Yes	Yes	Yes	Yes	Yes	Yes
35787058	378	2022	2022-07-05	10.1073/pnas.2111003119	STING activation promotes robust immune response and NK cell-mediated tumor regression in glioblastoma models	Title: STING activation promotes robust immune response and NK cell-mediated tumor regression in glioblastoma models. Abstract: Immunotherapy has had a tremendous impact on cancer treatment in the past decade, with hitherto unseen responses at advanced and metastatic stages of the disease. However, the aggressive brain tumor glioblastoma (GBM) is highly immunosuppressive and remains largely refractory to current immunotherapeutic approaches. The stimulator of interferon genes (STING) DNA sensing pathway has emerged as a next-generation immunotherapy target with potent local immune stimulatory properties. Here, we investigated the status of the STING pathway in GBM and the modulation of the brain tumor microenvironment (TME) with the STING agonist ADU-S100. Our data reveal the presence of STING in human GBM specimens, where it stains strongly in the tumor vasculature. We show that human GBM explants can respond to STING agonist treatment by secretion of inflammatory cytokines. In murine GBM models, we show a profound shift in the tumor immune landscape after STING agonist treatment, with massive infiltration of the tumor-bearing hemisphere with innate immune cells including inflammatory macrophages, neutrophils, and natural killer (NK) populations. Treatment of established murine intracranial GL261 and CT-2A tumors by biodegradable ADU-S100-loaded intracranial implants demonstrated a significant increase in survival in both models and long-term survival with immune memory in GL261. Responses to treatment were abolished by NK cell depletion. This study reveals therapeutic potential and deep remodeling of the TME by STING activation in GBM and warrants further examination of STING agonists alone or in combination with other immunotherapies such as cancer vaccines, chimeric antigen receptor T cells, NK therapies, and immune checkpoint blockade.	Exclude in title and abstract screen	No	0					Yes. Reason: The publication investigates the use of STING agonist ADU-S100 in human GBM specimens and murine GBM models, with a focus on immune response and NK cell-mediated tumor regression. Therefore, the publication meets the criteria of using human as primary research subject.	Yes. This publication clearly involves glioblastoma models and the use of STING agonist as an immunotherapy target. The study also highlights that treatment with STING agonist caused a profound shift in the tumor immune landscape with immune cells like natural killer (NK) populations and ultimately leads to long-term survival with immune memory. The presence of glioblastoma is described throughout the abstract.	Yes. This publication explicitly mentions that the study involves treatment of patients with immunotherapies including Adoptive Transfer of Effector Lymphocytes (CAR-T cell therapy, TCR-engineered T cells), Chimeric Antigen Receptor (CAR) T-cell therapy, and NK therapies through STING activation in GBM.	Yes, this publication meets the criteria - it presents original research on the use of a STING agonist to modulate the immune response in glioblastoma and provides results from both human GBM specimens and murine GBM models. It demonstrates a significant increase in survival in both models and long-term survival with immune memory and provides insights into the potential therapeutic effects of STING activation in GBM.	1. Yes. 2. Yes. 3. Yes. 4. Yes. 5. Yes. 6. {"answer of action 1": "Yes", "answer of action 2": "Yes", "answer of action 3": "Yes", "answer of action 4": "Yes", "answer of action 5": "Yes"}	Yes. This publication meets all the criteria. 1. The study uses human as the primary research subject as it mentions the presence of STING in human GBM specimens. 2. The study involves patients with glioblastoma (GBM) as it investigates the status of the STING pathway in GBM. 3. The title and abstract explicitly mention the study involves treatment of patients with immunotherapies such as cancer vaccines, chimeric antigen receptor T cells, NK therapies, and immune checkpoint blockade. 4. The study is original research as it presents data from investigations in human GBM specimens and murine GBM models.	{ "answer of action 1": "Yes", "answer of action 2": "Yes", "answer of action 3": "Yes" }	Yes									Y	Y	Y	Y	Yes	Yes	Yes	Yes	Yes	Yes
15548715	379	2004	2004-11-19	10.1158/0008-5472.CAN-04-0774	Highly successful therapeutic vaccinations combining dendritic cells and tumor cells secreting granulocyte macrophage colony-stimulating factor	Title: Highly successful therapeutic vaccinations combining dendritic cells and tumor cells secreting granulocyte macrophage colony-stimulating factor. Abstract: In an attempt to induce potent immune antitumor activities, we investigated, within the rat 9L gliosarcoma model, distal therapeutic vaccinations associating three therapies: dendritic cell vaccination, intratumoral granulocyte macrophage colony-stimulating factor (GM-CSF) gene transfer, and tumor apoptosis induction. Vaccines of dendritic cells coinjected with processed GM-CSF secreting 9L cells induced systemic responses, resulting in the complete regression of distant preimplanted 9L tumor masses in, with the best strategy, 94% of male rats. All of the cured rats developed a long-term resistance to a rechallenge with parental cells. The curative responses were correlated with the detection of elevated specific cytotoxic activities and a CD4+, CD8+ T cell-, and natural killer (NK) cell-mediated IFN-gamma production. The survival rate of the rat seemed more directly linked to the amount of GM-CSF secreted by the transduced tumor cells, which in turn depended on the toxicity of the apoptosis-inducing treatment, than to the level of apoptosis induced. Unexpectedly, alive GM-CSF secreting 9L cells became apoptotic when injected in vivo. Thus we documented the positive role of apoptosis in the induction of therapeutic antitumor responses by comparing, at equal GM-CSF exogenous supply, the effects of dendritic cells coinjected with apoptotic or necrotic 9L cells. The data showed the superior therapeutic efficiency of combined vaccines containing apoptotic tumor cells. In conclusion, vaccinations with dendritic cells associated with apoptotic tumor cells secreting GM-CSF show a very high therapeutic potency that should show promise for the treatment of human cancer.	Exclude in title and abstract screen	No	0					Yes, this publication meets the criteria as it uses rats as a model to investigate the efficacy of a therapeutic approach for inducing immune antitumor activities in human cancer. However, it is not explicitly stated whether the study involved human participants or samples.	No. The study was conducted on a rat gliosarcoma model, not human patients with glioma, glioblastoma, astrocytoma, or oligodendroglioma.	Not sure. While the abstract mentions dendritic cell vaccination and tumor apoptosis induction, it does not explicitly mention the treatment of patients with immunotherapies listed in our criteria. Additionally, there is no mention of human patients as the study was conducted in rat models.	Yes, this publication meets the criteria because it reports original research on a therapeutic vaccination strategy for cancer treatment.	1. Yes 2. Yes 3. No 4. Yes 5. No 6. {"answer of action 1": "Yes", "answer of action 2": "Yes", "answer of action 3": "No", "answer of action 4": "Yes", "answer of action 5": "No"}	Yes. This publication meets all the criteria. (1) It involves a study using human subjects as the primary research subjects. (2) It involves patients with gliosarcoma, which falls under the category of glioma. (3) The title and abstract explicitly mention the use of dendritic cell vaccination and tumor cells secreting granulocyte macrophage colony-stimulating factor (GM-CSF). (4) It is an original research study, as indicated by the description of investigations and findings.	{ "answer of action 1": "Yes", "answer of action 2": "Yes", "answer of action 3": "Yes" }	Yes									Y	N	NS	Y	No	No	Yes	No	Yes	Yes
33562146	380	2021	2021-02-10	10.3390/ph14020129	An Angiopep2-PAPTP Construct Overcomes the Blood-Brain Barrier. New Perspectives against Brain Tumors	Title: An Angiopep2-PAPTP Construct Overcomes the Blood-Brain Barrier. New Perspectives against Brain Tumors. Abstract: A developing family of chemotherapeutics-derived from 5-(4-phenoxybutoxy)psoralen (PAP-1)-target mitochondrial potassium channel mtKv1.3 to selectively induce oxidative stress and death of diseased cells. The key to their effectiveness is the presence of a positively charged triphenylphosphonium group which drives their accumulation in the organelles. These compounds have proven their preclinical worth in murine models of cancers such as melanoma and pancreatic adenocarcinoma. In <i>in vitro</i> experiments they also efficiently killed glioblastoma cells, but <i>in vivo</i> they were powerless against orthotopic glioma because they were completely unable to overcome the blood-brain barrier. In an effort to improve brain delivery we have now coupled one of these promising compounds, PAPTP, to well-known cell-penetrating and brain-targeting peptides TAT<sub>48-61</sub> and Angiopep-2. Coupling has been obtained by linking one of the phenyl groups of the triphenylphosphonium to the first amino acid of the peptide via a reversible carbamate ester bond. Both TAT<sub>48-61</sub> and Angiopep-2 allowed the delivery of 0.3-0.4 nmoles of construct per gram of brain tissue upon intravenous (<i>i.v.</i>) injection of 5 ??moles/kg bw to mice. This is the first evidence of PAPTP delivery to the brain; the chemical strategy described here opens the possibility to conjugate PAPTP to small peptides in order to fine-tune tissue distribution of this interesting compound.	Exclude in title and abstract screen	No	0					No. This publication focuses on preclinical experiments with a murine model, and does not mention research involving humans.	Yes, the publication involves glioblastoma and brain tumors, but it focuses on developing compounds that can cross the blood-brain barrier. The study does not involve patients with glioma, glioblastoma, astrocytoma, or oligodendroglioma.	No. The title and abstract do not mention any immunotherapies, such as immune checkpoint inhibitors, peptide vaccination, dendritic cell vaccination, adoptive transfer of effector lymphocytes, chimeric antigen receptor (CAR) T-cell therapy, or oncolytic viral vectors therapy. The article describes a chemical strategy to deliver a chemotherapy compound to the brain, but it does not meet our criteria for immunotherapy treatment.	Yes. This publication describes original research on improving brain delivery of a chemotherapeutic compound using cell-penetrating and brain-targeting peptides. The study conducted in vitro experiments and in vivo experiments on mice to determine the effectiveness of the delivery strategy.	1. No 2. Yes 3. No 4. Yes 5. No {"answer of action 1": "No", "answer of action 2": "Yes", "answer of action 3": "No", "answer of action 4": "Yes", "answer of action 5": "No"}	No. Reasons: 1) The abstract does not explicitly mention that the study involves treatment of patients with any immunotherapies. 2) The study does not mention the involvement of patients with glioma, glioblastoma, astrocytoma, or oligodendroglioma. 3) The study does not mention human subjects.	{ "answer of action 1": "Yes", "answer of action 2": "No", "answer of action 3": "No" }	Yes									N	Y	N	Y	No	No	No	No	No	Yes
26704632	381	2015	2015-12-26	10.1186/s12885-015-2034-y	Natural killer (NK) cells inhibit systemic metastasis of glioblastoma cells and have therapeutic effects against glioblastomas in the brain	Title: Natural killer (NK) cells inhibit systemic metastasis of glioblastoma cells and have therapeutic effects against glioblastomas in the brain. Abstract: Glioblastoma multiforme (GBM) is characterized by extensive local invasion, which is in contrast with extremely rare systemic metastasis of GBM. Molecular mechanisms inhibiting systemic metastasis of GBM would be a novel therapeutic candidate for GBM in the brain. Patient-derived GBM cells were primarily cultured from surgical samples of GBM patients and were inoculated into the brains of immune deficient BALB/c-nude or NOD-SCID IL2Rgamma(null) (NSG) mice. Human NK cells were isolated from peripheral blood mononucleated cells and expanded in vitro. Patient-derived GBM cells in the brains of NSG mice unexpectedly induced spontaneous lung metastasis although no metastasis was detected in BALB/c-nude mice. Based on the difference of the innate immunity between two mouse strains, NK cell activities of orthotopic GBM xenograft models based on BALB/c-nude mice were inhibited. NK cell inactivation induced spontaneous lung metastasis of GBM cells, which indicated that NK cells inhibit the systemic metastasis. In vitro cytotoxic activities of human NK cells against GBM cells indicated that cytotoxic activity of NK cells against GBM cells prevents systemic metastasis of GBM and that NK cells could be effective cell therapeutics against GBM. Accordingly, NK cells transplanted into orthotopic GBM xenograft models intravenously or intratumorally induced apoptosis of GBM cells in the brain and showed significant therapeutic effects. Our results suggest that innate NK immunity is responsible for rare systemic metastasis of GBM and that sufficient supplementation of NK cells could be a promising immunotherapeutic strategy for GBM in the brain.	Exclude in title and abstract screen	No	0					Yes, this publication meets our criteria as it uses human NK cells to study their therapeutic effects against glioblastomas in the brain, which are the primary research subject. The study also used patient-derived GBM cells cultured from surgical samples of GBM patients.	Yes, this publication meets the criteria as it involves patients with glioblastoma. The study investigated the role of natural killer cells in inhibiting metastasis of glioblastoma cells and their therapeutic effects against glioblastomas in the brain. Patient-derived GBM cells were used in orthotropic xenograft models based on immune-deficient mice. Human NK cells were also isolated from peripheral blood and expanded in vitro. Thus, the study meets the criteria of involving patients with glioblastoma.	Yes. The abstract explicitly mentions that patient-derived GBM cells were treated with human NK cells in vitro and in orthotopic GBM xenograft models. The study demonstrates that NK cells have therapeutic effects against GBM and that supplementation of NK cells could be a promising immunotherapeutic strategy.	Yes. This publication presents original research and meets the criteria since it studies the effects of NK cells on GBM cells and their potential therapeutic effectiveness.	1. Yes 2. Yes 3. No 4. Yes 5. No 6. { "answer of action 1": "Yes", "answer of action 2": "Yes", "answer of action 3": "No", "answer of action 4": "Yes", "answer of action 5": "No" }	Yes. This publication meets all the given criteria. 1) It involves human subjects (GBM patients). 2) It involves patients with glioblastoma. 3) The title and abstract explicitly mention the involvement of immunotherapies, specifically NK cell therapy in the treatment of GBM. 4) It is an original research study rather than a review, protocol, or case report with less than five patients.	{ "answer of action 1": "Yes", "answer of action 2": "Yes", "answer of action 3": "Yes" }	Yes									Y	Y	Y	Y	Yes	No	Yes	Yes	Yes	Yes
34585989	382	2021	2021-09-29	10.1128/Spectrum.00734-21	PGRMC1 Exerts Its Function of Anti-Influenza Virus in the Central Nervous System	Title: PGRMC1 Exerts Its Function of Anti-Influenza Virus in the Central Nervous System. Abstract: The influenza A virus (IAV) infection is usually restricted to the respiratory tract and only rarely enters the central nervous system (CNS) and causes neurological symptoms. However, the roles of host factors involved in IAV infection in the CNS remain largely undetermined. Therefore, we aimed to characterize the host responses to IAV infection in the brain. We isolated a strain of IAV H5N6, which is neurotoxic and highly pathogenic to mice. High-throughput RNA sequencing (RNA-seq) revealed 240 differentially expressed genes in IAV-infected brains. Among the significantly downregulated genes, we focused on the gene encoding progesterone receptor membrane component-1 (<i>PGRMC1</i>) and observed that IAV H5N6 infection clearly inhibited <i>PGRMC1</i> in both neuroblastoma and glioma cells. Furthermore, treatment with AG205, a <i>PGRMC1</i>-specific inhibitor, or <i>PGRMC1</i> knockout promoted H5N6 multiplication <i>in vitro</i>, while overexpression of <i>PGRMC1</i> resulted in opposite effects. Furthermore, AG205 treatment or <i>PGRMC1</i> knockout significantly inhibited the retinoic acid-inducible gene I (RIG-I)-mediated interferon beta (IFN-??) signaling pathway and reduced the levels of several antiviral proteins (Mx1 and ISG15). In addition, <i>PGRMC1</i>-mediated regulation of IFN signaling relied on inhibition of the expression and ubiquitination of RIG-I. The loss of <i>PGRMC1</i> leads to an increased susceptibility of mice (brain and lung) to influenza A virus infection. Conclusively, our results show for the first time that IAV H5N6 downregulates <i>PGRMC1</i> expression to contribute to virus proliferation by inhibiting RIG-I-mediated IFN-?? production in the brain. These findings may offer new insights regarding the interplay between IAV and host factors that may impact IAV pathogenicity in the brain. <b>IMPORTANCE</b> Central nervous system (CNS) disease is one of the most common extra-respiratory tract complications of influenza A virus (IAV) infections. However, there is still little knowledge about IAV regulating host responses in brain. In this study, we identified progesterone receptor membrane component-1 (PGRMC1) as a novel host factor involved in the replication and propagation of IAV H5N6 in the host brain. We also observed that PGRMC1 antagonism was required for viral evasion from the host immune response during IAV infection via inhibition of the retinoic acid-inducible gene I (RIG-I)-mediated interferon beta (IFN-??) signaling pathway and downstream antiviral gene expression. This study revealed a newly identified regulatory mechanism used by IAV H5N6 to ensure its life cycle in the CNS.	Exclude in title and abstract screen	No	0					Not sure. While the study involves human-related cells and the central nervous system, it is focused on the interaction between IAV and a specific protein that may impact IAV pathogenicity in the brain. However, it does not involve human subjects directly and there is no mention of a clinical trial or human experimentation.	No, this publication does not meet our criteria. Although the publication involves the central nervous system (CNS), it is focused on studying the response to influenza virus and not glioma, glioblastoma, astrocytoma, or oligodendroglioma.	No. The title and abstract do not mention any of the listed immunotherapies. The study focused on characterizing the host responses to influenza A virus in the brain and the role of progesterone receptor membrane component-1 in the infection.	Yes, this publication meets our criteria because it presents original research on the interplay between influenza A virus and host factors in the brain. The study used in vitro and in vivo experiments to investigate the role of progesterone receptor membrane component-1 (PGRMC1) in influenza virus infection. The publication presents new findings regarding the regulation of interferon beta (IFN-??) signaling pathway and downstream antiviral gene expression.	1. No (The publication doesn't explicitly mention human as primary research subjects) 2. Yes (The publication mentions glioma and glioblastoma patients indirectly in the abstract) 3. No (The publication doesn't explicitly mention any of the listed immunotherapies) 4. Yes (The publication is original research) 5. No 6. {'answer of action 1': 'No', 'answer of action 2': 'Yes', 'answer of action 3': 'No', 'answer of action 4': 'Yes', 'answer of action 5': 'No'}	No. Although the abstract mentions the involvement of glioma cells, it does not explicitly mention the treatment of patients with any of the specified immunotherapies. Additionally, the study does not mention human subjects or patient involvement. Therefore, it does not meet all of the criteria.	{ "answer of action 1": "No", "answer of action 2": "No", "answer of action 3": "No" }	Yes									NS	N	N	Y	No	No	No	No	No	Yes
34923867	383	2021	2021-12-20	10.1177/20587384211056505	Analysis of human glioma-associated co-inhibitory immune checkpoints in glioma microenvironment and peripheral blood	Title: Analysis of human glioma-associated co-inhibitory immune checkpoints in glioma microenvironment and peripheral blood. Abstract: One biomarker for a better therapeutic effect of immune checkpoint inhibitors is high expression of checkpoint in tumor microenvironment The purpose of this study is to investigate the expression of immune checkpoints in human glioma microenvironment and peripheral blood mononuclear cells. First, single-cell suspension from 20 fresh high-grade glioma (HGG) specimens were obtained, and analyzed for lymphocyte composition, then six co-inhibitory immune checkpoints were analyzed at the same time. Second, 36 PBMC specimens isolated from HGG blood samples were analyzed for the same items. In GME, there were four distinct subtypes of cells, among them, immune cells accounted for an average of 51.3%. The myeloid cell population (CD11b<sup>+</sup>) was the most common immune cell identified, accounting for 36.14% on average; the remaining were most CD3<sup>+</sup>CD4<sup>+</sup> and CD3<sup>+</sup>/CD8<sup>-</sup>/CD4<sup>-</sup> T lymphocytes. In these cells, we detected the expression of BTLA, LAG3, Tim-3, CTLA-4, and VISTA on varying degrees. While in PBMCs, the result showed that when compared with healthy volunteers, the proportion of NK cells decreased significantly in HGG samples (<i>p</i> < 0.01). Moreover, the expression of BTLA, LAG3, and Tim-3 in CD45<sup>+</sup> immune cells in PBMC was more remarkable in glioma samples. In conclusion, the CD11b<sup>+</sup> myeloid cells were the predominant immune cells in GME. Moreover, some immune checkpoints displayed a more remarkable expression on the immune cells in GME. And the profile of checkpoint expression in PBMC was partially consistent with that in GME.	Exclude in title and abstract screen	No	0					Yes, the publication meets the criteria as it involves human subjects (patients with glioma) as the primary research sample. The study analyzes the expression of immune checkpoints in human glioma microenvironment and peripheral blood mononuclear cells. The cells were obtained from 20 fresh high-grade glioma specimens, as well as 36 PBMC specimens isolated from HGG blood samples. The results were compared to healthy volunteers. The study provides valuable information on the expression of immune checkpoints in human glioma, which can aid in the development of therapeutic strategies.	Yes, this publication meets our criteria as it involves patients with glioma and analyzes immune checkpoints in the tumor microenvironment and peripheral blood mononuclear cells.	Not sure. Although the study analyzed immune checkpoints in glioma microenvironment and peripheral blood, it doesn't explicitly mention treatment with any immunotherapies.	Yes. This publication contains original research that investigates expression of immune checkpoint in glioma microenvironment and peripheral blood mononuclear cells. It analyzes single-cell suspension from 20 fresh high-grade glioma specimens and 36 PBMC specimens isolated from HGG blood samples to study lymphocyte composition and co-inhibitory immune checkpoints.	1. Yes - the publication involves human subjects (patients with glioma). 2. Yes - the publication involves patients with glioma. 3. No - the publication does not explicitly mention the use of one or more of the specified immunotherapies. 4. Yes - the publication presents original research. 5. No - the publication does not meet the third criterion. 6. { "answer of action 1": "Yes", "answer of action 2": "Yes", "answer of action 3": "No", "answer of action 4": "Yes", "answer of action 5": "No" }	Yes, this publication meets all the criteria. 1) It involves human as primary research subjects. 2) It involves patients with glioma. 3) The title and abstract explicitly mention the study involving immune checkpoints in the treatment of patients with glioma. 4) It is original research.	{'answer of action 1': 'Yes', 'answer of action 2': 'Yes', 'answer of action 3': 'Yes'}	Yes									Y	Y	NS	Y	Yes	No	Yes	Yes	Yes	Yes
35892087	384	2022	2022-07-27	10.1016/j.omtm.2022.07.001	Efficacy of HSV-TK/GCV system suicide gene therapy using SHED expressing modified HSV-TK against lung cancer brain metastases	Title: Efficacy of HSV-TK/GCV system suicide gene therapy using SHED expressing modified HSV-TK against lung cancer brain metastases. Abstract: Lung cancer is one of the most common cancers, and the number of patients with intracranial metastases is increasing. Previously, we developed an enzyme prodrug suicide gene therapy based on the herpes simplex virus thymidine kinase (HSV-TK)/ganciclovir (GCV) system using various mesenchymal stem cells to induce apoptosis in malignant gliomas through bystander killing effects. Here, we describe stem cells from human exfoliated deciduous teeth (SHED) as gene vehicles of the TK/GCV system against a brain metastasis model of non-small cell lung cancer (NSCLC). We introduced the A168H mutant TK (TK<sup>A168H</sup>) into SHED to establish the therapeutic cells??because of the latent toxicity of??wild type. SHED expressing TK<sup>A168H</sup> (SHED-TK) exhibited chemotaxis to the conditioned medium of NSCLC and migrated toward??implanted NSCLC <i>in??vivo</i>. SHED-TK demonstrated a strong bystander effect <i>in??vitro</i> and <i>in??vivo</i> and completely eradicated H1299 NSCLC in the brain. SHED-TK cells implanted intratumorally followed by GCV administration significantly suppressed the growth of H1299 and improved??survival time. These results indicate that the TK<sup>A168H</sup> variant is suitable for establishing therapeutic cells and that intratumoral injection of SHED-TK followed by GCV administration may be a useful strategy for therapeutic approaches.	Exclude in title and abstract screen	No	0					Yes. The publication describes a study that uses human stem cells (SHED) as gene vehicles for herpes simplex virus thymidine kinase/ganciclovir system targeted against a brain metastasis model of non-small cell lung cancer in vitro and in vivo.	No, this publication does not meet our criteria. It focuses on lung cancer brain metastases and does not mention glioma, glioblastoma, astrocytoma, or oligodendroglioma.	Not sure. The abstract mentions a suicide gene therapy based on the herpes simplex virus thymidine kinase (HSV-TK)/ganciclovir (GCV) system using various mesenchymal stem cells to induce apoptosis in malignant gliomas through bystander killing effects. It also mentions SHED as gene vehicles of the TK/GCV system against a brain metastasis model of non-small cell lung cancer (NSCLC). However, it does not explicitly mention any of the listed immunotherapies.	Yes. This study meets the criteria because it reports original research conducted on a brain metastasis model of non-small cell lung cancer and presents new findings on the efficacy of the TK/GCV system.	1. No 2. Yes 3. No 4. Yes 5. No 6. {"answer of action 1": "No", "answer of action 2": "Yes", "answer of action 3": "No", "answer of action 4": "Yes", "answer of action 5": "No"}	No. While the study involves treatment of patients with a brain metastasis model of non-small cell lung cancer (NSCLC), it does not explicitly mention any of the specified immunotherapies (immune checkpoint inhibitors, peptide vaccination, dendritic cell vaccination, adoptive transfer of effector lymphocytes, chimeric antigen receptor T-cell therapy, or oncolytic viral vectors therapy) in the title or abstract. Additionally, the subjects in the study are not patients with glioma, glioblastoma, astrocytoma, or oligodendroglioma.	{ "answer of action 1": "Yes", "answer of action 2": "No", "answer of action 3": "No" }	Yes									Y	N	NS	Y	No	No	No	No	No	Yes
30409424	385	2018	2018-11-10	10.1016/j.bbrc.2018.10.151	Generation of regulable EGFRvIII targeted chimeric antigen receptor T cells for adoptive cell therapy of glioblastoma	Title: Generation of regulable EGFRvIII targeted chimeric antigen receptor T cells for adoptive cell therapy of glioblastoma. Abstract: Adoptive immunotherapy using chimeric antigen receptors-modified T cells (CAR-T) is a promising approach for cancer treatment. However, CARs currently applied in the clinics cannot be effectively regulated and the safety of CAR-T cell therapies remains a major concern. To improve the safety of CAR-T cells, we designed a synthetic splitting CAR (ssCAR) that can regulate T cell functions exogenously. Epidermal growth factor receptor variant III (EGFRvIII) was used as a molecular target for ssCAR. Our results indicate that both EGFRvIII and small molecule are needed for the activation of the ssCAR-T cells. AP21967 dose-dependently increased the expression of T cell activation, production of cytokines and extent of cell lysis. In conclusion, the gene switch designed in this study allows for temporal and spatial control over engineered T cells in a dose-and time-dependent manner by AP21967. Our work demonstrates the feasibility and improved safety profile of this novel treatment approach.	Exclude in title and abstract screen	No	0					Yes. The publication describes a study that involves the use of CAR-T cells targeting a molecular target, EGFRvIII, for cancer treatment. The study uses human T cells as primary research subjects. It provides insights into a new method of regulating T cell functions exogenously.	Not sure. The publication does mention the use of chimeric antigen receptors-modified T cells (CAR-T) for cancer treatment, but does not specify if the study specifically involves patients with glioma, glioblastoma, astrocytoma, or oligodendroglioma. Further information would be needed to determine if it meets the criteria.	Yes. This publication explicitly mentions the study involves adoptive immunotherapy using chimeric antigen receptor (CAR) T cells for cancer treatment, with a focus on designing a synthetic splitting CAR for the molecular target EGFRvIII. Hence, it meets our criteria.	Yes. This publication describes original research on the development of a synthetic splitting CAR that can regulate T cell functions for the treatment of glioblastoma. The study also provides experimental results to support the feasibility and safety of this approach.	1. Yes 2. Yes 3. Yes 4. Yes 5. Yes {'answer of action 1': 'Yes', 'answer of action 2': 'Yes', 'answer of action 3': 'Yes', 'answer of action 4': 'Yes', 'answer of action 5': 'Yes'}	Yes, this publication meets all the criteria. 1. The publication involves human subjects as primary research subjects. 2. The publication involves patients with glioblastoma, as mentioned in the title. 3. The publication explicitly mentions the use of adoptive cell therapy of glioblastoma with chimeric antigen receptor T cells (CAR-T). 4. The publication is an original research study.	(answer of action 1) Yes (answer of action 2) Yes (answer of action 3) Yes	Yes									Y	NS	Y	Y	Yes	Yes	Yes	Yes	Yes	Yes
29721184	386	2018	2018-05-04	10.18632/oncotarget.24897	Correlation between lower balance of Th2 helper T-cells and expression of PD-L1/PD-1 axis genes enables prognostic prediction in patients with glioblastoma	Title: Correlation between lower balance of Th2 helper T-cells and expression of PD-L1/PD-1 axis genes enables prognostic prediction in patients with glioblastoma. Abstract: Common cancer treatments include radiation therapy, chemotherapy including molecular targeted drugs and anticancer drugs, and surgical treatment. Recent studies have focused on investigating the mechanisms by which immune cells attack cancer cells and produce immune tolerance-suppressing cytokines, as well as on their potential application in cancer immunotherapy. We conducted expression profiling of <i>CD274</i> (<i>PD-L1</i>), <i>GATA3, IFNG, IL12R, IL12RB2, IL4, PDCD1</i> (<i>PD-1</i>), <i>PDCD1LG2</i> (<i>PD-L2</i>), and <i>TBX21</i> (<i>T-bet</i>) using data of 158 glioblastoma multiforme (GBM) patients with clinical information available at The Cancer Genome Atlas. Principal component analysis of the expression profiling data was used to derive an equation for evaluating the status of Th1 and Th2 cells. GBM specimens were divided based on the median of the Th scores. The results revealed that Th1<sup>High</sup>Th2<sup>Low</sup> and Th1<sup>Low</sup>Th2<sup>Low</sup> statuses indicated better prognosis than Th1<sup>High</sup>Th2<sup>High</sup>, and were evaluated based on the downregulation of PD-L1, PD-L2, and PD-1. Furthermore, Th2<sup>Low</sup> divided based on the threshold, as well as CD274<sup>Low</sup> and PDCD1<sup>Low</sup>, were associated with good prognosis. In the Th2<sup>Low</sup> subgroup, 14 genes were identified as potential prognostic markers. Of these, SLC11A1<sup>Low</sup>, TNFRSF1B<sup>Low</sup>, and LTBR<sup>Low</sup> also indicated good prognosis. These results suggest that low Th2 balance and low activity of the PD-L1/PD-1 axis predict good prognosis in GBM. The set of genes identified in the present study could reliably predict survival in GBM patients and serve as useful molecular markers. Furthermore, this set of genes could prove to be novel targets for cancer immunotherapy.	Exclude in title and abstract screen	No	0					Yes. This publication uses human subjects as primary research subjects (GBM patients) to investigate the correlation between Th2 helper T cells and expression of PD-L1/PD-1 axis genes in predicting prognosis.	Yes, this publication meets our criteria as it involves patients with glioblastoma and investigates the mechanisms of immune cells attacking cancer cells, which can be useful in cancer immunotherapy.	Not sure. While the study mentions investigating the mechanisms of immune cells attacking cancer cells and their potential application in cancer immunotherapy, it does not explicitly mention the use of any of the listed immunotherapies in the treatment of patients with glioblastoma.	Yes. This publication reports original research and includes a study with clinical data from 158 patients with glioblastoma multiforme. The authors conducted gene expression profiling and used principal component analysis to evaluate the status of Th1 and Th2 cells. They found that low Th2 balance and low activity of the PD-L1/PD-1 axis predict good prognosis in GBM. The results provide potential molecular markers for predicting survival in GBM patients and suggest potential targets for cancer immunotherapy.	1. No 2. Yes 3. No 4. Yes 5. No 6. {'answer of action 1': 'No', 'answer of action 2': 'Yes', 'answer of action 3': 'No', 'answer of action 4': 'Yes', 'answer of action 5': 'No'}	Yes, this publication meets all the specified criteria. 1) The publication involves human subjects (patients with glioblastoma). 2) The patients involved have glioblastoma. 3) The title and abstract mention the study involves the treatment of patients with immunotherapies, including the PD-L1/PD-1 axis. 4) The publication is an original research study.	{ "answer of action 1": "Yes", "answer of action 2": "Yes", "answer of action 3": "Yes" }	Yes									Y	Y	NS	Y	Yes	No	Yes	Yes	Yes	Yes
31285949	387	2019	2019-07-10		Temozolomide promotes immune escape of GBM cells via upregulating PD-L1	Title: Temozolomide promotes immune escape of GBM cells via upregulating PD-L1. Abstract: Glioblastoma multiforme (GBM) is the most common malignant primary brain tumor with poor prognosis, and currently effective therapeutic strategies are still limited. Although temozolomide (TMZ) is commonly used for GBM therapy and its mechanism was well characterized, while its side effects were required comprehensive investigation. In the present study, we revealed that TMZ-challenged GBM cells strongly suppressed pro-inflammatory cytokines expression in activated periphery blood mononuclear cells (PBMC), which depended on enhanced transcription of CD274 (encoding PD-L1), but not other immune checkpoints, such as CD276, HVEM and galectin-9. Moreover, abundance of membranous PD-L1 was also increased in TMZ-treated GBM cells. When PD-L1 expression was knocked down by short hairpin RNA (shRNA), inhibitory effect of TMZ-treated GBM cells on PBMC became weakened, suggesting that PD-L1 was crucial for immune inhibition capacity of TMZ-treated GBM cells. Additionally, actinomycin D reduced PD-L1 expression in GBM cells after TMZ challenge, indicating that PD-L1 induction occurred at transcriptional level. The immunoblotting results demonstrated that STAT3 signaling was involved in TMZ-mediated PD-L1 induction, and attenuated expression of PD-L1 was observed using STAT3 inhibitor VI or STAT3 shRNA. Finally, the animal study showed that combination of TMZ and PD-1 antibody therapy strongly inhibited tumor growth and achieved the improved survival rate of GBM mice. Accordingly, this study revealed the classical chemotherapy drug TMZ promoted GBM cells immune escape, even TMZ combine with PD-1 antibody treatment not further improve survival ratio of recurrent GBM patients compared with traditional therapy methods, while our animal study provided evidence that combination of TMZ and PD-1 antibody was a promising way to treat GBM, these contradictory results indicate improving the PD-1 antibody delivery efficiency can exert strong combinational therapy outcomes.	Exclude in title and abstract screen	No	0					Yes, the publication meets the criteria as it studies the interaction between a cancer drug and the immune response in human cells. The study uses peripheral blood mononuclear cells (PBMC) from human subjects and also presents animal study on glioblastoma multiforme (GBM) mouse models.	Yes. This publication focuses on studying the effects of temozolomide on GBM cells and its involvement in immune inhibition via upregulating PD-L1. The study involves patients with glioblastoma multiforme (GBM) which meets our criteria.	Yes. The title and abstract explicitly mention the use of immune checkpoint inhibitors (PD-1 antibody therapy) in combination with TMZ for GBM treatment. The study also investigates the role of PD-L1, an immune checkpoint protein, in immune evasion of GBM cells treated with TMZ.	Yes, this publication meets our criteria. It is original research investigating the effect of temozolomide on immune checkpoint expression in GBM cells and the potential for combination therapy with a PD-1 antibody.	1. Yes 2. Yes 3. Yes 4. Yes 5. Yes 6. {"answer of action 1": "Yes", "answer of action 2": "Yes", "answer of action 3": "Yes", "answer of action 4": "Yes", "answer of action 5": "Yes"}	Yes, this publication meets all the criteria. 1) The study uses human subjects (patients with GBM). 2) The study involves patients with glioblastoma (GBM). 3) The title and abstract explicitly mention the use of immune checkpoint inhibitors (PD-1 antibody therapy). 4) The study is original research, not a review or case report, and involves the treatment of GBM patients. Reasons: - The title mentions the involvement of GBM cells and PD-L1, which implies the use of immune checkpoint inhibitors. - The abstract explicitly states the use of PD-1 antibody therapy in combination with TMZ for the treatment of GBM. - The study involves the investigation of the mechanism of action of TMZ on immune escape and the evaluation of the combination therapy in an animal model. Therefore, this publication meets all the specified criteria.	{ "answer of action 1": "Yes", "answer of action 2": "Yes", "answer of action 3": "Yes" }	Yes									Y	Y	Y	Y	Yes	Yes	Yes	Yes	Yes	Yes
35177622	388	2022	2022-02-18	10.1038/s41467-022-28523-1	T-cell dysfunction in the glioblastoma microenvironment is mediated by myeloid cells releasing interleukin-10	Title: T-cell dysfunction in the glioblastoma microenvironment is mediated by myeloid cells releasing interleukin-10. Abstract: Despite recent advances in cancer immunotherapy, certain tumor types, such as Glioblastomas, are highly resistant due to their tumor microenvironment disabling the anti-tumor immune response. Here we show, by applying an in-silico multidimensional model integrating spatially resolved and single-cell gene expression data of 45,615 immune cells from 12 tumor samples, that a subset of Interleukin-10-releasing HMOX1<sup>+</sup>?€?myeloid cells, spatially localizing to mesenchymal-like tumor regions, drive T-cell exhaustion and thus contribute to the immunosuppressive tumor microenvironment. These findings are validated using a human ex-vivo neocortical glioblastoma model inoculated with patient derived peripheral T-cells to simulate the immune compartment. This model recapitulates the dysfunctional transformation of tumor infiltrating T-cells. Inhibition of the JAK/STAT pathway rescues T-cell functionality both in our model and in-vivo, providing further evidence of IL-10 release being an important driving force of tumor immune escape. Our results thus show that integrative modelling of single cell and spatial transcriptomics data is a valuable tool to interrogate the tumor immune microenvironment and might contribute to the development of successful immunotherapies.	Exclude in title and abstract screen	No	0					Yes, it meets the criteria as it describes research on human T-cells and their response in a human ex-vivo model of glioblastomas.	Yes, this publication meets our criteria as it involves patients with glioblastomas and describes the tumor microenvironment that impacts the immune response to the tumor. The abstract also mentions patient-derived peripheral T-cells which further indicates its relevance to our criteria.	Not sure. Though the study mentions T-cell dysfunction in the glioblastoma microenvironment, it doesn't explicitly mention treatment of patients with any of the immunotherapies mentioned in our criteria. The study does, however, discuss the potential of integrative modelling of single cell and spatial transcriptomics data for development of successful immunotherapies.	Yes. This publication involves original research that investigates the tumor microenvironment and T-cell dysfunction in glioblastomas using in silico multidimensional models and ex-vivo human glioblastoma models. The study provides new findings on how a specific subset of myeloid cells secreting interleukin-10 are driving T-cell exhaustion, thus contributing to the immunosuppressive tumor microenvironment. The study also validates their in-silico model using their human ex-vivo model.	1. Yes 2. Yes 3. No 4. Yes 5. No 6. {"answer of action 1": "Yes", "answer of action 2": "Yes", "answer of action 3": "No", "answer of action 4": "Yes", "answer of action 5": "No"}	No. Although the study involves patients with glioblastomas and discusses the tumor microenvironment and immune response, the title and abstract do not explicitly mention any of the specified immunotherapies. Therefore, it does not meet criterion (3).	{ "answer of action 1": "Yes", "answer of action 2": "Yes", "answer of action 3": "Yes" }	Yes									Y	Y	NS	Y	Yes	No	No	Yes	Yes	Yes
16133106	389	2006	2005-09-01	10.1007/s00262-005-0077-7	Effects of irradiated tumor vaccine and infusion of granulocyte-macrophage colony-stimulating factor and interleukin-12 on established gliomas in rats	Title: Effects of irradiated tumor vaccine and infusion of granulocyte-macrophage colony-stimulating factor and interleukin-12 on established gliomas in rats. Abstract: We investigated granulocyte-macrophage colony-stimulating factor (GM-CSF) and interleukin-12 (IL-12) infused into the injection site of irradiated tumor vaccine (TV) as therapy for gliomas. Rats with subcutaneous RT-2 gliomas were treated with irradiated TV and/or subcutaneous infusion of GM-CSF and/or IL-12 via osmotic minipump 5 days after tumor-cell inoculation. Cytotoxic T lymphocyte (CTL) and natural killer (NK) cell activity were analyzed to investigate immune responses. Rats with intracerebral gliomas were treated with irradiated TV and infused GM-CSF/IL-12 3 days after tumor-cell inoculation. Tumor growth rates and animal survival were followed. Survivors were re-challenged with wild-type RT-2 cells subcutaneously or intracerebrally to study long-term anti-tumor immunity. Rats with subcutaneous gliomas treated with GM-CSF and IL-12 or TV plus GM-CSF or IL-12 did not have increased survival rate (P>0.2), but did have prolonged survival time (P<0.05); in contrast, rats treated with TV plus GM-CSF/IL-12 had increased survival rate (P<0.05) and prolonged survival time (P<0.05) compared with controls. These treatment strategies showed enhanced CTL and NK cell activities. Rats with intra-cerebral gliomas treated with TV plus GM-CSF/IL-12 did not have increased survival rate (P=0.11), but did have prolonged survival time (P<0.0001). Survivors in each group were re-challenged with wild-type RT-2 cells, and all had long-term survival. Irradiated TV plus continuous localized infusion of GM-CSF/IL-12 may induce a tumor-specific anti-tumor immune response on established subcutaneous or intra-cerebral gliomas, and such a treatment strategy deserves consideration as adjuvant treatment for glioma.	Exclude in title and abstract screen	No	0					Not sure. The title and abstract do not explicitly mention the use of human subjects, and instead describe the use of rats. However, the abstract talks about the treatment of gliomas which is a condition that affects humans. More information is needed to determine if human subjects were used in this study.	Yes. This publication involves studies on patients with glioma.	Not sure. Although the study involves irradiated tumor vaccine and infusion of granulocyte-macrophage colony-stimulating factor and interleukin-12 on gliomas in rats, it is unclear whether any of the immunotherapies listed in our criteria are involved.	Yes, this publication meets the criteria because it is an original research study conducted on animal subjects to investigate the effects of different treatments on gliomas. The study design and findings are presented in the abstract, which suggests that it is an original research study.	1. Yes 2. Yes 3. Yes 4. Yes 5. Yes 6. {"answer of action 1": "Yes", "answer of action 2": "Yes", "answer of action 3": "Yes", "answer of action 4": "Yes", "answer of action 5": "Yes"}	Yes, it meets all the criteria. 1) The study involves rats as research subjects, not humans. 2) The abstract does mention gliomas, which is one of the specified types of tumors. 3) The abstract does not explicitly mention any of the specified immunotherapies. 4) It is an original research study.	{ "answer of action 1": "Yes", "answer of action 2": "No", "answer of action 3": "No" }	Yes									NS	Y	NS	Y	Yes	Yes	Yes	Yes	No	Yes
35366268	390	2021	2022-04-02	10.3390/pathophysiology28010004	Is an Immunosuppressive Microenvironment a Characteristic of Both Intra- and Extraparenchymal Central Nervous Tumors?	Title: Is an Immunosuppressive Microenvironment a Characteristic of Both Intra- and Extraparenchymal Central Nervous Tumors?. Abstract: In spite of intensive research, the survival rates of patients diagnosed with tumors of the central nervous system (CNS) have not improved significantly in the last decade. Immunotherapy as novel and efficacious treatment option in several other malignancies has failed in neuro-oncology likely due to the immunosuppressive property of the brain tissues. Glioblastoma (GBM) is the most aggressive malignant CNS neoplasm, while meningioma (MNG) is a mainly low grade or benign brain tumor originating from the non-glial tissues of the CNS. The aim of the current preliminary study is to compare the immune microenvironment of MNG and GBM as potential target in immunotherapy. Interestingly, the immune microenvironment of MNG and GBM have proved to be similar. In both tumors types the immune suppressive elements including regulatory T cells (Treg), tumor-associated macrophages (TAM) were highly elevated. The cytokine environment supporting Treg differentiation and the presence of indoleamine 2,3-dioxygenase 1 (IDO1) have also increased the immunosuppressive microenvironment. The results of the present study show an immune suppressive microenvironment in both brain tumor types. In a follow-up study with a larger patient cohort can provide detailed background information on the immune status of individual patients and aid selection of the best immune checkpoint inhibitor or other immune modulatory therapy. Immune modulatory treatments in combination with IDO1 inhibitors might even become alternative therapy for relapsed, multiple and/or malignant MNG or chemo-resistant GBM.	Exclude in title and abstract screen	No	0					Yes. The study involves human primary research subjects with focus on their immune microenvironment in relation to tumors in the central nervous system.	Yes. This publication meets our criteria as it involves patients with glioblastoma and meningioma, which are central nervous system tumors. The abstract explicitly states the inclusion of patients with glioblastoma, which fits our criteria.	Yes. This publication explicitly mentions the study involves immunotherapy as a potential treatment option, specifically immune checkpoint inhibitors and other immune modulatory therapy, for relapsed, multiple and/or malignant MNG or chemo-resistant GBM. The abstract also discusses the immune microenvironment of the two brain tumors types and mentions the presence of immune suppressive elements which supports the use of immunotherapy.	Not sure. While the abstract discusses original research on the immune microenvironment of two types of brain tumors, it does not provide enough detail to determine whether the study meets the criteria of being original research with more than five patients.	1. Yes 2. Yes 3. Yes 4. Yes 5. Yes 6. {"answer of action 1": "Yes", "answer of action 2": "Yes", "answer of action 3": "Yes", "answer of action 4": "Yes", "answer of action 5": "Yes"}	Yes. This publication meets all the criteria. 1) The publication involves human patients. 2) The patients included have glioblastoma (GBM), which is a type of glioma. 3) The title and abstract explicitly mention the use of immunotherapies, specifically immune checkpoint inhibitors and immune modulatory therapy. 4) The publication is described as a preliminary study, indicating that it is an original research article.	{ "answer of action 1": "Yes", "answer of action 2": "Yes", "answer of action 3": "Yes" }	Yes									Y	Y	Y	NS	Yes	Yes	Yes	Yes	Yes	Yes
37056564	391	2023	2023-04-14	10.7150/thno.79874	Epigenetically regulated lncRNAs dissect the intratumoural heterogeneity and facilitate immune evasion of glioblastomas	Title: Epigenetically regulated lncRNAs dissect the intratumoural heterogeneity and facilitate immune evasion of glioblastomas. Abstract: <b>Background:</b> Glioblastomas are the most common and malignant central nervous system (CNS) tumors that occupied a highly heterogeneous tumor microenvironment (TIME). Long noncoding RNAs (lncRNAs), whose expression can be modified by DNA methylation, are emerging as critical regulators in the immune system. However, knowledge about the epigenetic changes in lncRNAs and their contribution to the immune heterogeneity of glioma is still lacking. <b>Methods:</b> In this study, we integrated paired methylome and transcriptome datasets of glioblastomas and identified 2 robust immune subtypes based on lncRNA methylation features. The immune characteristics of glioma subtypes were compared. Furthermore, immune-related lncRNAs were identified and their relationships with immune evasion were evaluated. <b>Results:</b> Glioma immunophenotypes exhibited distinct immune-related characteristics as well as clinical and epigenetic features. 149 epigenetically regulated (ER) lncRNAs were recognized that possessed inverse variation in epigenetic and transcriptional levels between glioma subtypes. Immune-related lncRNAs were further identified through the investigation of their correlation with immune cell infiltrations and immune-related pathways. In particular, the 'Hot' glioma subtype with higher immunoactivity while a worse survival outcome was found to character immune evasion features. We finally prioritized candidate ER lncRNAs associated with immune evasion markers and response to glioma immunotherapy. Among them, CD109-AS1 and LINC02447 were validated as novel immunoevasive biomarkers for glioma through <i>in vitro</i> experiments. <b>Conclusion:</b> In summary, our study systematically reveals the crosstalk among DNA methylation, lncRNA, and immune regulation in glioblastomas, and will facilitate the development of epigenetic immunotherapy approaches.	Exclude in title and abstract screen	No	0					Yes, it meets the criteria as it involves studies using glioblastoma patients as primary research subjects.	Yes, the publication meets our criteria. The study involved patients with glioblastomas and investigated the epigenetic regulation of long noncoding RNAs (lncRNAs) and their contribution to the immune heterogeneity of glioma. Additionally, immune-related lncRNAs associated with immune evasion markers and response to glioma immunotherapy were prioritized and validated as immunoevasive biomarkers for glioma through in vitro experiments.	No, the study does not explicitly mention any of the mentioned immunotherapies. The study primarily focuses on the role of long noncoding RNAs in the immune heterogeneity of glioblastomas.	Yes. This publication describes original research about the epigenetic regulation of lncRNAs and their contribution to immune heterogeneity in glioblastomas. The study conducted integrative analyses and identified immune subtypes based on lncRNA methylation features. They also identified immune-related lncRNAs and evaluated their relationships with immune evasion. Additionally, they validated CD109-AS1 and LINC02447 as novel immunoevasive biomarkers for glioma through in vitro experiments.	1. Yes 2. Yes 3. Yes 4. Yes 5. Yes {'answer of action 1': 'Yes', 'answer of action 2': 'Yes', 'answer of action 3': 'Yes', 'answer of action 4': 'Yes', 'answer of action 5': 'Yes'}	Yes. Reasons: - The study involves patients with glioblastomas, which is a type of glioma. - The title and abstract mention the study involves immune regulation and immunotherapy in glioblastomas. - The study is original research.	{ "answer of action 1": "Yes", "answer of action 2": "Yes", "answer of action 3": "Yes" }	Yes									Y	Y	N	Y	No	Yes	Yes	Yes	Yes	Yes
33858848	392	2021	2021-04-16	10.1136/jitc-2020-002071	HLA Ligand Atlas: a benign reference of HLA-presented peptides to improve T-cell-based cancer immunotherapy	Title: HLA Ligand Atlas: a benign reference of HLA-presented peptides to improve T-cell-based cancer immunotherapy. Abstract: The human leucocyte antigen (HLA) complex controls adaptive immunity by presenting defined fractions of the intracellular and extracellular protein content to immune cells. Understanding the benign HLA ligand repertoire is a prerequisite to define safe T-cell-based immunotherapies against cancer. Due to the poor availability of benign tissues, if available, normal tissue adjacent to the tumor has been used as a benign surrogate when defining tumor-associated antigens. However, this comparison has proven to be insufficient and even resulted in lethal outcomes. In order to match the tumor immunopeptidome with an equivalent counterpart, we created the HLA Ligand Atlas, the first extensive collection of paired HLA-I and HLA-II immunopeptidomes from 227 benign human tissue samples. This dataset facilitates a balanced comparison between tumor and benign tissues on HLA ligand level. Human tissue samples were obtained from 16 subjects at autopsy, five thymus samples and two ovary samples originating from living donors. HLA ligands were isolated via immunoaffinity purification and analyzed in over 1200 liquid chromatography mass spectrometry runs. Experimentally and computationally reproducible protocols were employed for data acquisition and processing. The initial release covers 51 HLA-I and 86 HLA-II allotypes presenting 90,428 HLA-I- and 142,625 HLA-II ligands. The HLA allotypes are representative for the world population. We observe that immunopeptidomes differ considerably between tissues and individuals on source protein and HLA-ligand level. Moreover, we discover 1407 HLA-I ligands from non-canonical genomic regions. Such peptides were previously described in tumors, peripheral blood mononuclear cells (PBMCs), healthy lung tissues and cell lines. In a case study in glioblastoma, we show that potential on-target off-tumor adverse events in immunotherapy can be avoided by comparing tumor immunopeptidomes to the provided multi-tissue reference. Given that T-cell-based immunotherapies, such as CAR-T cells, affinity-enhanced T cell transfer, cancer vaccines and immune checkpoint inhibition, have significant side effects, the HLA Ligand Atlas is the first step toward defining tumor-associated targets with an improved safety profile. The resource provides insights into basic and applied immune-associated questions in the context of cancer immunotherapy, infection, transplantation, allergy and autoimmunity. It is publicly available and can be browsed in an easy-to-use web interface at <b>https://hla-ligand-atlas.org</b> .	Exclude in title and abstract screen	No	0					Yes, the publication uses human as primary research subject, as it analyzes the HLA ligand repertoire from human tissue samples.	Not sure. While the publication discusses immunotherapy in cancer, it does not specify if the study involves patients with glioma, glioblastoma, astrocytoma, or oligodendroglioma.	Not sure. Although the publication discusses T-cell-based cancer immunotherapy, it does not explicitly mention the use of any of the immunotherapies that meet our criteria.	Yes, it meets our criteria as it presents original research on the creation of the HLA Ligand Atlas, which is a collection of paired HLA-I and HLA-II immunopeptidomes from 227 benign human tissue samples and includes data acquisition and processing. The study also includes a case study in glioblastoma to demonstrate the potential on-target off-tumor adverse events avoidance in immunotherapy by comparing tumor immunopeptidomes to the provided multi-tissue reference.	Action 1: No, the publication doesn't meet the first criteria as it doesn't involve human as primary research subject. Action 2: No, the publication doesn't meet the second criteria as it doesn't involve patients with glioma, glioblastoma, astrocytoma, oligodendroglioma. Action 3: No, the publication doesn't meet the third criteria as it doesn't explicitly mention any of the mentioned immunotherapies. Action 4: Yes, the publication meets the fourth criteria as it's original research. Action 5: No. The publication meets only the fourth criteria and doesn't meet the first, second, and third criteria. Therefore, the answer is 'No' for all four actions. Output: {"answer of action 1": "No", "answer of action 2": "No", "answer of action 3": "No", "answer of action 4": "Yes", "answer of action 5": "No"}	No. The title and abstract do not explicitly mention that the study involves treatment of patients with any of the specified immunotherapies.	{ "answer of action 1": "Yes", "answer of action 2": "No", "answer of action 3": "No" }	Yes									Y	NS	NS	Y	Yes	No	No	Yes	No	Yes
35714799	393	2022	2022-06-17	10.1016/j.gene.2022.146677	Glycosylation modification identifies novel molecular phenotypes and prognostic stratifications of glioma	Title: Glycosylation modification identifies novel molecular phenotypes and prognostic stratifications of glioma. Abstract: Glycosylation modification plays a vital role in tumor progression and is highly associated with glioma prognosis. However, the influence of glycosylation modification on the tumor microenvironment (TME) and omic features of glioma remains unclear. Differentially expressed glycosylation-related genes between adjacent and tumor tissues of The Cancer Genome Atlas and Chinese Glioma Genome Atlas datasets were identified. We performed unsupervised clustering to classify patients into different molecular phenotypes, and analyzed their TME heterogeneity, including immunocyte infiltration, immune pathways and tumor purity. Subsequently, we developed a prognostic predicting system named GlycoScore by stepwise least absolute shrinkage and selection operator-Cox regression to evaluate the modification pattern and its association with somatic mutation, clinical significance, immune fractions and drug resistance. Two clustering clusters were identified and presented distinct clinical outcomes and biological functions characterized by hotand cold tumors respectively. Patients with higher GlycoScores exhibited poor prognosis, less mutation counts, and were more sensitive to chemotherapeutics. We also confirmed that the GlycoScore severed as an independent risk factor. Cancer hallmarks such as cell cycle, hippo, and TGF?? were active in the high-GlycoScore group. The combination of tumor mutation burden and the GlycoScore presented an excellent performance in prognostic stratification. Our study suggests that glycosylation is essential for modeling TME of glioma and the GlycoScore is a promising prognostic signature and indicator of immunotherapeutic efficacy.	Exclude in title and abstract screen	No	0					Yes, this publication meets the criteria as it uses human as primary research subject and investigates the influence of glycosylation modification on glioma prognosis. The study uses datasets from The Cancer Genome Atlas and Chinese Glioma Genome Atlas with differentially expressed glycosylation-related genes between adjacent and tumor tissues. It also analyzes the TME heterogeneity, somatic mutation, clinical significance, immune fractions, and drug resistance. In addition, the study suggests that glycosylation is essential for modeling TME of glioma and the GlycoScore is a promising prognostic signature and indicator of immunotherapeutic efficacy.	Yes. This publication meets our criteria as it involves patients with glioma, and discusses the influence of glycosylation modification on glioma prognosis and its association with somatic mutation, clinical significance, immune fractions, and drug resistance. It also suggests a prognostic predicting system named GlycoScore, which can be used to evaluate the modification pattern of glioma.	Yes, the publication meets the criteria. The abstract mentions that the study involves the development of a prognostic predicting system named GlycoScore to evaluate the modification pattern and its association with somatic mutation, clinical significance, immune fractions, and drug resistance in glioma patients. The abstract also explicitly mentions the indicator of immunotherapeutic efficacy of the GlycoScore.	Yes, this publication meets the criteria. It presents original research on the impact of glycosylation modification on glioma prognosis. The authors analyzed glycosylation-related genes, performed unsupervised clustering, and developed a prognostic system to evaluate modification pattern and its association with somatic mutation, clinical significance, immune fractions, and drug resistance. The publication provides new insights into the modeling of TME of glioma and proposes a promising prognostic signature.	1. Yes, human is the primary research subject. 2. Yes, the publication involves patients with glioma. 3. No, the title and abstract do not explicitly mention any of the listed immunotherapies. 4. Yes, the publication is original research. 5. No, the publication does not meet all criteria. 6. {"answer of action 1": "Yes", "answer of action 2": "Yes", "answer of action 3": "No", "answer of action 4": "Yes", "answer of action 5": "No"}	Yes, this publication meets all the criteria. Here's the breakdown: (1) The publication involves human subjects as it mentions analyzing data from The Cancer Genome Atlas and Chinese Glioma Genome Atlas datasets, which include patient information. (2) The publication focuses on glioma, which is a type of brain tumor, and explicitly mentions glioma in the title and abstract. (3) The title and abstract mention the involvement of immunotherapies. They discuss glycosylation modification and its influence on the tumor microenvironment, immune pathways, and immunotherapeutic efficacy. (4) The publication is an original research study that analyzes data and develops a prognostic predicting system. Therefore, this publication meets all the given criteria.	{ "answer of action 1": "Yes", "answer of action 2": "Yes", "answer of action 3": "Yes" }	Yes									Y	Y	Y	Y	Yes	No	Yes	Yes	Yes	Yes
11857388	394	2002	2002-02-22	10.1002/ijc.10170	Analysis of the antibody repertoire of astrocytoma patients against antigens expressed by gliomas	Title: Analysis of the antibody repertoire of astrocytoma patients against antigens expressed by gliomas. Abstract: The molecular characterization of antigens preferentially or exclusively expressed by astrocytomas and recognized by the autologous immune system are a prerequisite for the development of specific vaccines. To identify such antigens, we screened 5 cDNA expression libraries derived from astrocytomas and other gliomas for reactivity with high-titered IgG antibodies in the sera of astrocytoma patients using SEREX, the serologic identification of antigens by recombinant cDNA expression cloning. Autologous and allogeneic SEREX analysis of >5 x 10(6) clones with the sera of 18 astrocytoma patients revealed 10 antigens: the differentiation antigen glial fibrillary acidic protein (GFAP), Bax-inhibitor 1 (which was overexpressed in all glioma samples tested), 3 other molecules involved in the regulation of gene expression and proliferation (the nm23-H2-encoded nucleoside diphosphate kinase B, the Ran binding protein-2 and a DNA binding protein encoded by the son gene), SP40,40 (a complement inhibitory molecule), the chaperonin TCP-1, calnexin and 2 new gene products. No immune responses were detected against the "shared tumor" or "cancer testis antigens" that are regularly expressed in gliomas. Antibody responses in astrocytoma patients against antigens expressed by gliomas were rare and, with the exception of Bax-inhibitor 1 and the product of the son gene, were also found in apparently healthy controls. We conclude that although astrocytomas express a broad spectrum of antigens, they elicit antibody responses only rarely, most likely because of their intrinsic immunosuppressive effects.	Exclude in title and abstract screen	No	0					Not sure. The abstract mentions the use of astrocytoma patient's serum in screening for antigens, but it doesn't clearly state whether or not human subjects were actively involved in the research.	Yes. This study involves patients with astrocytoma and identifies antigens expressed by gliomas. The study is relevant to our criteria.	No. The title and abstract do not mention any of the immunotherapies specified in the criteria, and the study appears to focus on identifying antigens for vaccine development rather than treatment with immunotherapies.	Yes, this publication meets the criteria as it presents original research on identifying antigens expressed by astrocytoma and recognized by the immune system of astrocytoma patients. The study used SEREX to identify these antigens and analyzed them through autologous and allogeneic SEREX analysis with the sera of 18 astrocytoma patients. The publication reports 10 antigens identified, including Bax-inhibitor 1 and a DNA binding protein encoded by the son gene. No immune responses were detected against the "shared tumor" or "cancer testis antigens" that are regularly expressed in gliomas.	1. No 2. Yes 3. No 4. Yes 5. No (as it doesn't meet criterion 3) 6. {'answer of action 1': 'No', 'answer of action 2': 'Yes', 'answer of action 3': 'No', 'answer of action 4': 'Yes', 'answer of action 5': 'No'}	No. Reasons: (1) While the study involves human subjects (astrocytoma patients), it does not focus on human subjects as the primary research subject. (2) The study involves patients with astrocytoma, which is one of the specified gliomas. (3) The title and abstract do not explicitly mention the use of any immunotherapies. (4) This study is not original research, but rather an analysis of antibody repertoire.	{ "answer of action 1": "Yes", "answer of action 2": "Yes", "answer of action 3": "Yes" }	Yes									NS	Y	N	Y	No	No	No	Yes	Yes	Yes
16808884	395	2006	2006-07-01	10.1179/016164106X116809	Dendritic cells pulsed with glioma lysates induce immunity against syngeneic intracranial gliomas and increase survival of tumor-bearing mice	Title: Dendritic cells pulsed with glioma lysates induce immunity against syngeneic intracranial gliomas and increase survival of tumor-bearing mice. Abstract: In recent years, the use of dendritic cells (DC), the most powerful antigen presenting cells, has been proposed for the creation of vaccines against gliomas. This approach has been demonstrated to be safe and non-toxic in phase I or I-II trials (2, 3). Immunotherapy plays a central role in the search for new treatments for glioblastoma multiforme (GBM). In particular, several phase I studies have been performed using DC pulsed by GBM proteins as a vaccine for patients with relapsing GBM. The studies demonstrated that DC vaccination is safe and may produce a significant increase in overall survival. As the first step in the preparation of appropriate conditions for a clinical evaluation in Italy, we have performed pre-clinical experiments on immune-competent mice injected intra-cerebrally with syngeneic GL261GBM cells and treated subcutaneously and intra-tumorally with DC loaded with a GL261 homogenate. These results show that vaccination with DC pulsed with a tumor lysate increases considerably survival in mice bearing intracranial glioblastomas and supports the development of DC-based clinical trials for patients with glioblastomas that do not respond to standard therapies.	Exclude in title and abstract screen	No	0					Yes. The publication involves a study that used human as primary research subject and shows that DC vaccination may produce a significant increase in overall survival of patients with relapsing GBM.	Yes, this publication meets our criteria as it involves patients with glioblastoma (GBM).	Yes. The publication explicitly mentions the treatment of patients with Dendritic cell Vaccination.	Yes. This publication presents original research on the use of dendritic cells as a vaccine against gliomas. The authors conducted pre-clinical experiments on immune-competent mice injected with GL261GBM cells treated with DC loaded with a GL261 homogenate. The results show that vaccination with DC pulsed with a tumor lysate increases survival in mice bearing intracranial glioblastomas and supports the development of DC-based clinical trials for patients with glioblastomas that do not respond to standard therapies.	1. Yes 2. Yes 3. Yes 4. Yes 5. Yes 6. {"answer of action 1": "Yes", "answer of action 2": "Yes", "answer of action 3": "Yes", "answer of action 4": "Yes", "answer of action 5": "Yes"}	Yes, this publication meets all the specified criteria. 1) The study uses immune-competent mice as a model to study the treatment of gliomas. 2) The study involves the use of dendritic cells as a form of immunotherapy to treat gliomas. 3) The abstract explicitly mentions the use of dendritic cell vaccination as a potential treatment for glioblastoma. 4) The publication describes pre-clinical experiments, indicating that it is original research rather than a review or case report. Overall, this publication satisfies all the given criteria.	{ "answer of action 1": "Yes", "answer of action 2": "Yes", "answer of action 3": "Yes" }	Yes									Y	Y	Y	Y	Yes	Yes	Yes	Yes	Yes	Yes
36524115	396	2022	2022-12-16	10.3389/fimmu.2022.1007461	Machine learning-based identification of SOX10 as an immune regulator of macrophage in gliomas	Title: Machine learning-based identification of SOX10 as an immune regulator of macrophage in gliomas. Abstract: Gliomas, originating from the glial cells, are the most lethal type of primary tumors in the central nervous system. Standard treatments like surgery have not significantly improved the prognosis of glioblastoma patients. Recently, immune therapy has become a novel and effective option. As a conserved group of transcriptional regulators, the Sry-type HMG box (SOX) family has been proved to have a correlation with numerous diseases. Based on the large-scale machine learning, we found that the SOX family, with significant immune characteristics and genomic profiles, can be divided into two distinct clusters in gliomas, among which SOX10 was identified as an excellent immune regulator of macrophage in gliomas. The high expression of SOX10 is related to a shorter OS in LGG, HGG, and pan-cancer groups but benefited from the immunotherapy. It turned out in single-cell sequencing that SOX10 is high in neurons, M1 macrophages, and neural stem cells. Also, macrophages are found to be elevated in the SOX10 high-expression group. SOX10 has a positive correlation with macrophage cytokine production and negative regulation of macrophages' chemotaxis and migration. In conclusion, our study demonstrates the outstanding cluster ability of the SOX family, indicating that SOX10 is an immune regulator of macrophage in gliomas, which can be an effective target for glioma immunotherapy.	Exclude in title and abstract screen	No	0					No, this publication doesn't meet our criteria as the primary research subject is gliomas, not human subjects.	Yes. This publication involves patients with gliomas, including glioblastoma and low-grade glioma, and provides important insights into immune therapy for gliomas. Specifically, the study identified SOX10 as an immune regulator of macrophage in gliomas, indicating it as a potential target for immunotherapy.	Yes. The title and abstract mention immune therapy as a novel and effective option for gliomas and specify that SOX10 is an immune regulator which can be a target for glioma immunotherapy.	Yes, the publication meets the criteria as it describes original research.	1. No 2. Yes 3. Yes 4. Yes 5. No {'answer of action 1': 'No', 'answer of action 2': 'Yes', 'answer of action 3': 'Yes', 'answer of action 4': 'Yes', 'answer of action 5': 'No'}	Yes. This publication meets all the criteria. (1) The study involves human subjects as it focuses on patients with gliomas. (2) The patients involved in the study have gliomas, which include glioblastoma, astrocytoma, and oligodendroglioma. (3) The title and abstract explicitly mention the involvement of immunotherapies, including immune checkpoint inhibitors (anti-PD-1, anti-PD-L1, anti-CTLA-4) and dendritic cell vaccination. (4) It is an original research study, and its purpose is to identify the role of the SOX10 gene as an immune regulator in gliomas.	{ "answer of action 1": "Yes", "answer of action 2": "Yes", "answer of action 3": "Yes" }	Yes									N	Y	Y	Y	No	No	Yes	No	Yes	Yes
