## Supplementary material for "Utilizing ChatGPT to select literature for meta-analysis shows workload reduction while maintaining a similar recall level as manual curation": https://github.com/xiangmingcai/LARS: Supplementary File 2 validation datasets from 4 meta-analyses.xlsx (part 3 of 3)

### Sheet: Glioma (continued)
PMID	id	Publication Year	Create Date	DOI	Title	joined_content	Screen_in_real_practice	Screen_in_real_practice_preserved_after_screen_title_abstract	Records_100	ResercherLabeled_species	ResercherLabeled_disease	ResercherLabeled_treatment	ResercherLabeled_research_type	GPT35_species_full	GPT35_disease_full	GPT35_treatment_full	GPT35_research_type_full	GPT35_prompt_strategy_2_Full_combination_full	GPT35_prompt_strategy_3_Full_combination_full	GPT35_prompt_strategy_2_Best_combination_full	GPT35_prompt_strategy_3_Best_combination_full	GPT4_species_full	GPT4_disease_full	GPT4_treatment_full	GPT4_research_type_full	GPT4_prompt_strategy_2_Full_combination	GPT4_prompt_strategy_3_Full_combination	GPT4_prompt_strategy_2_Best_combination	GPT4_prompt_strategy_3_Best_combination	GPT35_species	GPT35_disease	GPT35_treatment	GPT35_research_type	GPT35_prompt_strategy_1_Full_combination	GPT35_prompt_strategy_2_Full_combination	GPT35_prompt_strategy_3_Full_combination	GPT35_prompt_strategy_1_Best_combination	GPT35_prompt_strategy_2_Best_combination	GPT35_prompt_strategy_3_Best_combination	GPT4_species	GPT4_disease	GPT4_treatment	GPT4_research_type	GPT4_prompt_strategy_1_Full_combination	GPT4_prompt_strategy_2_Full_combination	GPT4_prompt_strategy_3_Full_combination	GPT4_prompt_strategy_1_Best_combination	GPT4_prompt_strategy_2_Best_combination	GPT4_prompt_strategy_3_Best_combination
34305618	397	2021	2021-07-26	10.3389/fphar.2021.711772	T-Cell Exhaustion Status Under High and Low Levels of Hypoxia-Inducible Factor 1α Expression in Glioma	Title: T-Cell Exhaustion Status Under High and Low Levels of Hypoxia-Inducible Factor 1?? Expression in Glioma. Abstract: <b>Background:</b> Hypoxia-inducible factor 1?? (HIF1A), the principal regulator of hypoxia, is involved in the suppression of antitumor immunity. We aimed to describe the T-cell exhaustion status of gliomas under different levels of HIF1A expression. <b>Methods:</b> In this study, 692 patients, whose data were collected from the Chinese Glioma Genome Atlas (CGGA) database, and 669 patients, whose data were collected from The Cancer Genome Atlas database, were enrolled. We further screened the data of a cohort of paired primary and recurrent patients from the CGGA dataset (n = 50). The abundance of immune cells was calculated using the transcriptome data. The association between HIF1A and T-cell exhaustion-related genes and immune cells was investigated. <b>Results:</b> According to the median value of HIF1A expression, gliomas were classified into low-HIF1A-expression and high-HIF1A-expression groups. The expression levels of PDL1 (CD274), FOXO1, and PRDM1 in the high-HIF1A-expression group were significantly higher in both glioblastoma (GBM) and lower-grade glioma. The abundance of exhausted T cells and B cells was significantly higher in the high-HIF1A-expression group, while that of macrophage, monocyte, and natural killer cell was significantly higher in the low-HIF1A-expression group in both GBM and lower-grade glioma. After tumor recurrence, the expression of HIF1A significantly increased, and the correlation between HIF1A expression levels and exhausted T cells and induced regulatory T cells became stronger. <b>Conclusion:</b> In diffuse gliomas, the levels of T-cell exhaustion-associated genes and the abundance of immune cells were elevated under high HIF1A expression. Reversing hypoxia may improve the efficacy of immunotherapy.	Exclude in title and abstract screen	No	0					Yes. This publication involves research on human subjects as it uses data from two databases. The study involves 692 patients and 669 patients, with further data collected from a cohort of paired primary and recurrent patients, all of human origin.	Yes. This publication meets our criteria as it specifically mentions gliomas and glioblastoma and involves patients with these conditions.	Yes. The title and abstract mention that the study involves the treatment of patients with immune therapy, specifically the investigation of T-cell exhaustion status under high and low levels of hypoxia-inducible factor 1?? expression in glioma.	Yes. This publication appears to be original research and provides findings from a study conducted on a large sample size. It investigates the association between HIF1A expression and T-cell exhaustion-related genes and immune cells in gliomas. The study has a clear methodology, data analysis, and conclusion.	1. Yes, the publication involves human as primary research subject. 2. Yes, the publication involves patients with glioma and glioblastoma. 3. No, the publication does not explicitly mention that the study involves treatment of patients with immunotherapies. 4. Yes, the publication is original research. 5. No, the publication does not meet all the criteria. 6. { "answer of action 1": "Yes", "answer of action 2": "Yes", "answer of action 3": "No", "answer of action 4": "Yes", "answer of action 5": "No" }	No. The title and abstract do mention glioma as the primary research subject, but they do not explicitly mention any of the specified immunotherapies involved in the treatment of patients with glioma. Additionally, the abstract does not indicate whether the study involves human subjects or if it is an original research study.	{ "answer of action 1": "Yes", "answer of action 2": "Yes", "answer of action 3": "Yes" }	Yes									Y	Y	Y	Y	Yes	No	No	Yes	Yes	Yes
35476579	398	2022	2022-04-27	10.1109/TBME.2022.3170832	Comparison of Sonication Patterns and Microbubble Administration Strategies for Focused Ultrasound-Mediated Large-Volume Drug Delivery	Title: Comparison of Sonication Patterns and Microbubble Administration Strategies for Focused Ultrasound-Mediated Large-Volume Drug Delivery. Abstract: Diffuse intrinsic pontine glioma (DIPG) is the most common and deadliest brainstem tumor in children. Focused ultrasound combined with microbubble-mediated BBB opening (FUS-BBBO) is a promising technique for overcoming the frequently intact blood-brain barrier (BBB) in DIPG to enhance therapeutic drug delivery to the brainstem. Since DIPG is highly diffusive, large-volume FUS-BBBO is needed to cover the entire tumor region. The objective of this study was to determine the optimal treatment strategy to achieve efficient and homogeneous large-volume BBBO at the brainstem for the delivery of an immune checkpoint inhibitor, anti-PD-L1 antibody (aPD-L1). Two critical parameters for large-volume FUS-BBBO, multi-point sonication pattern (interleaved vs. serial) and microbubble injection method (bolus vs. infusion), were evaluated by treating mice with four combinations of these two parameters. 2D Passive cavitation imaging (PCI) was performed for monitoring the large-volume sonication. Interleaved sonication combined with bolus injection of microbubbles resulted in 1.29 to 2.06 folds higher efficiency than other strategies as evaluated by Evans blue extravasation. The average coefficient of variation of the Evans blue delivery was 0.66 for interleaved sonication with bolus injection, compared to 0.68-0.88 for all other strategies. Similar trend was also observed in the quantified total cavitation dose and coefficient of variance of the cavitation dose. This strategy was then applied to deliver fluorescently labeled aPD-L1 which was quantified using fluorescence imaging. A strong segmented linear correlation (R<sup>2</sup> = 0.81) was found between the total cavitation dose and the total fluorescence intensity of aPD-L1 delivered at different sonication pressures (0.15 MPa, 0.30 MPa, and 0.45 MPa). Findings from this study suggest that efficient and homogeneous large-volume FUS-BBBO can be achieved by interleaved sonication combined with bolus injection of microbubbles, and the efficiency and homogeneity can be monitored by PCI.	Exclude in title and abstract screen	No	0					Yes, the publication meets the criteria because it involves the use of mice as research subjects to study the effectiveness of focused ultrasound combined with microbubble-mediated BBB opening for drug delivery to the brainstem. While mice are not humans, animal studies are an important step in drug development before clinical trials in humans.	Not sure. The abstract mentions diffuse intrinsic pontine glioma (DIPG), which is a type of glioma, but it does not mention other types of glioma or brain tumors. The focus of the study is the optimal technique for drug delivery to the brainstem using focused ultrasound with microbubble-mediated blood-brain barrier opening. While this study may be relevant to glioma research, it does not directly involve patients with glioma.	No. The title and abstract do not mention the treatment of patients with one or more of the listed immunotherapies. The study involves the delivery of an immune checkpoint inhibitor using Focused Ultrasound combined with microbubble-mediated BBB opening. However, it focuses on determining the optimal treatment strategy for efficient and homogeneous large-volume BBBO at the brainstem rather than evaluating the efficacy of the immune checkpoint inhibitor.	Yes. This publication meets our criteria because it is an original research study that investigates the optimal treatment strategy to achieve efficient and homogeneous large-volume BBBO at the brainstem for the delivery of an immune checkpoint inhibitor, anti-PD-L1 antibody (aPD-L1). It includes an objective and methods for experimentation, and presents findings with statistical analysis.	Action 1: No (does not involve human subjects) Action 2: Yes (involves glioma) Action 3: Yes (mentions treatment with immune checkpoint inhibitor - anti-PD-L1 antibody) Action 4: Yes (original research) Action 5: No { 'answer of action 1': 'No', 'answer of action 2': 'Yes', 'answer of action 3': 'Yes', 'answer of action 4': 'Yes', 'answer of action 5': 'No' }	No. While the study involves treatment strategies for delivering an immune checkpoint inhibitor (anti-PD-L1 antibody) to the brainstem for diffuse intrinsic pontine glioma (DIPG), the title and abstract do not explicitly mention the use of any of the specified immunotherapies (immune checkpoint inhibitors, peptide vaccination, dendritic cell vaccination, adoptive transfer of effector lymphocytes, chimeric antigen receptor T-cell therapy, or oncolytic viral vectors therapy). Additionally, the abstract does not provide information on whether the study uses human subjects or is original research.	{ "answer of action 1": "Yes", "answer of action 2": "No", "answer of action 3": "No" }	Yes									Y	NS	N	Y	No	No	No	Yes	No	Yes
28319049	399	2017	2017-03-21	10.1172/JCI93565	Resisting fatal attraction: a glioma oncometabolite prevents CD8+ T cell recruitment	Title: Resisting fatal attraction: a glioma oncometabolite prevents CD8+ T cell recruitment. Abstract: Immunotherapy has emerged as a potent approach for treating aggressive cancers, such as non-small-cell lung tumors and metastatic melanoma. Clinical trials are now in progress for patients with malignant gliomas; however, a better understanding of how these tumors escape immune surveillance is required to enhance antitumor immune responses. With gliomas, the recruitment of CD8+ T cells to the tumor is impaired, in part preventing containment or elimination of the tumor. In this issue of the JCI, Kohanbash and colleagues present an elegant dissection of how gliomas exploit an enzymatic activity acquired through a common mutation to abrogate the migration of CD8+ T cells to the tumor. They show that the oncometabolite 2-hydroxyglutarate (2HG), generated by mutated forms of isocitrate dehydrogenase (IDH1 and IDH2), reduces the expression of STAT1, thereby limiting the production of the chemokines CXCL9 and CXCL10. As a result, IDH1-mutated tumors are less effectively infiltrated by CD8+ T cells, contributing to tumor escape. Finally, in mice harboring syngeneic gliomas, an inhibitor of 2HG synthesis complemented vaccination to ameliorate tumor control. Understanding how to increase immune infiltration of gliomas represents a key first step in achieving tumor destruction through immunotherapy.	Exclude in title and abstract screen	No	0					Yes. This study uses human tumor samples to investigate the mechanism by which gliomas prevent T cells from infiltrating tumor sites. Although the study did not directly involve human participants, it used samples from patients with malignant gliomas and is relevant to the use of immunotherapy in human cancer treatment.	Yes. The publication involves patients with glioma and discusses how the tumor escapes immune surveillance, making it relevant to the criteria. The abstract specifically mentions malignant gliomas, CD8+ T cells, and syngeneic gliomas.	Not sure. While the abstract mentions immunotherapy and CD8+ T cells, it doesn't explicitly mention any of the immunotherapies listed in the criteria. The study's focus is on understanding gliomas' ability to evade immune surveillance.	Yes. Reason: The publication reports original research on how gliomas escape immune surveillance through the use of oncometabolite. The publication investigates a specific scientific question and provides new insights and conclusions.	1. Yes, the publication involves human as primary research subjects. 2. Yes, the publication involves patients with glioma. 3. Yes, the title and abstract explicitly mention the study involves treatment with immunotherapies such as vaccination and inhibitor of 2HG synthesis. 4. Yes, the publication is original research. 5. Yes, the publication meets all four criteria. 6. {"answer of action 1": "Yes", "answer of action 2": "Yes", "answer of action 3": "Yes", "answer of action 4": "Yes", "answer of action 5": "Yes"}	Yes, it meets all the criteria. 1) The study involves human subjects as it mentions clinical trials for patients with malignant gliomas. 2) The study involves patients with gliomas as it explicitly mentions gliomas in the abstract. 3) The study involves immunotherapy as it mentions the use of vaccination and inhibitor of 2HG synthesis as potential treatments. 4) The study is original research as it presents findings from experiments conducted by Kohanbash and colleagues.	{ "answer of action 1": "Yes", "answer of action 2": "No", "answer of action 3": "No" }	Yes									Y	Y	NS	Y	Yes	Yes	Yes	Yes	No	Yes
36064192	400	2023	2022-09-05	10.1093/arclin/acac072	Neuropsychological and Structural Neuroimaging Outcomes in LGI1-Limbic Encephalitis: A Case Study	Title: Neuropsychological and Structural Neuroimaging Outcomes in LGI1-Limbic Encephalitis: A Case Study. Abstract: Anti-leucine-rich glioma-inactivated 1 limbic encephalitis (LGI1-LE) is a rare autoimmune condition that affects the structural integrity and functioning of the brain's limbic system. Little is known about its impact on long-term neuropsychological functioning and the structural integrity of the medial temporal lobe. Here we examined the long-term neuropsychological and neuroanatomical outcomes of a 68-year-old male who acquired LGI1-LE. Our case patient underwent standardized neuropsychological testing at two time points. Volumetric analyses of T1-weighted images were undertaken at four separate time points and qualitatively compared with a group of age-matched healthy controls. At the time of initial assessment, our case study exhibited focal impairments in verbal and visual episodic memory and these impairments continued to persist after undergoing a course of immunotherapy. Furthermore, in reference to an age-matched healthy control group, over the course of 11??months, volumetric brain imaging analyses revealed that areas of the medial temporal lobe including specific hippocampal subfields (e.g., CA1 and dentate gyrus) underwent a subacute period of volumetric enlargement followed by a chronic period of volumetric reduction in the same regions. In patients with persisting neurocognitive deficits, LGI1-LE may produce chronic volume loss in specific areas of the medial temporal lobe; however, this appears to follow a subacute period of volume enlargement possibly driven by neuro-inflammatory processes.	Exclude in title and abstract screen	No	0					Yes, the publication meets the criteria as it reports a case study involving a human subject and includes neuropsychological and neuroanatomical assessments.	Not sure. The abstract mentions a case study involving a patient with LGI1-limbic encephalitis and discusses their neuropsychological and neuroanatomical outcomes, but it is unclear if the patient had glioma, glioblastoma, astrocytoma, or oligodendroglioma.	Not sure. Although the study describes outcomes in a patient with LGI1-Limbic Encephalitis, there is no explicit mention of treatment with any of the listed immunotherapies.	Yes, this publication meets the criteria of original research because it presents longitudinal neuropsychological and neuroanatomical outcomes of a single case with LGI1-Limbic Encephalitis and compares it with age-matched healthy controls.	1. Yes 2. Yes 3. No 4. Yes 5. No 6. {"answer of action 1": "Yes", "answer of action 2": "Yes", "answer of action 3": "No", "answer of action 4": "Yes", "answer of action 5": "No"}	No. This publication does not meet all the criteria. Although it involves patients with glioma, glioblastoma, astrocytoma, and oligodendroglioma (criteria 2), it does not mention any of the specific immunotherapies listed (criteria 3). Additionally, it does not explicitly state that the study involves treatment of patients, and it appears to be a case study (criteria 4) rather than an original research article.	{ "answer of action 1": "Yes", "answer of action 2": "Yes", "answer of action 3": "Yes" }	Yes									Y	NS	NS	Y	Yes	No	No	Yes	Yes	Yes
22565485	401	2012	2012-05-09	10.1007/s00262-012-1271-z	Stratification according to HGG-IMMUNO RPA model predicts outcome in a large group of patients with relapsed malignant glioma treated by adjuvant postoperative dendritic cell vaccination	Title: Stratification according to HGG-IMMUNO RPA model predicts outcome in a large group of patients with relapsed malignant glioma treated by adjuvant postoperative dendritic cell vaccination. Abstract: Adult patients with relapsed high-grade glioma are a very heterogenous group with, however, an invariably dismal prognosis. We stratified patients with relapsed high-grade glioma treated with re-operation and postoperative dendritic cell (DC) vaccination according to a simple recursive partitioning analysis (RPA) model to predict outcome. Based on age, pathology, Karnofsky performance score, and mental status, 117 adult patients with relapsed malignant glioma, undergoing re-operation, and postoperative adjuvant dendritic cell (DC) vaccination were stratified into 4 classes. Kaplan-Meier survival estimates were generated for each class of this HGG-IMMUNO RPA model. Extent of resection was documented but not included in the prognostic model. Kaplan-Meier overall survival estimates revealed significant (p < 0.0001) differences among the 4 HGG-IMMUNO RPA classes. Long-term survivors, surviving more than 24 months after the re-operation and vaccination, are seen in 54.5, 26.7, 11.5, and 0 % for the classes I, II, III, and IV respectively. This HGG-IMMUNO RPA classification is able to predict overall survival in a large group of adult patients with a relapsed malignant glioma, treated with re-operation and postoperative adjuvant DC vaccination in the HGG-IMMUNO-2003 cohort comparison trial. The model appears useful for prognostic patient counseling for patients participating in DC vaccination trials. A substantial number of long-term survivors after relapse are seen in class I to III, but not in class IV patients.	Exclude in full text screen	Yes	0					Yes, this publication meets the criteria as it involves adult patients with relapsed malignant glioma as the primary research subject.	Yes, this publication meets our criteria as it involves patients with relapsed malignant glioma who are treated with postoperative dendritic cell vaccination. The abstract specifically mentions patients with high-grade glioma, which includes glioblastoma, astrocytoma, and oligodendroglioma.	Yes. The study explicitly mentions postoperative dendritic cell vaccination as a treatment for patients with relapsed malignant glioma.	Yes, this publication meets the criteria as it focuses on original research with 117 adult patients with relapsed malignant glioma, and presents a prognostic model for predicting overall survival. The study doesn't fall under a review, protocol or case report with less than five patients.	1. Yes, the publication involves human as primary research subject. 2. Yes, the publication involves patients with malignant glioma. 3. Yes, the publication explicitly mentions the study involves treatment of patients with postoperative dendritic cell vaccination. 4. Yes, the publication is an original research study with a cohort of 117 patients. 5. Yes, the publication meets all four criteria. 6. {"answer of action 1": "Yes", "answer of action 2": "Yes", "answer of action 3": "Yes", "answer of action 4": "Yes", "answer of action 5": "Yes"}	Yes. Reasons: 1. The publication involves human subjects as the primary research subjects. 2. The publication involves patients with relapsed malignant glioma. 3. The title and abstract explicitly mention the involvement of postoperative dendritic cell vaccination, which is a form of immunotherapy. 4. The publication presents original research on the stratification and prediction of outcome in patients with relapsed malignant glioma treated with dendritic cell vaccination.	{ "answer of action 1": "Yes", "answer of action 2": "Yes", "answer of action 3": "Yes" }	Yes									Y	Y	Y	Y	Yes	Yes	Yes	Yes	Yes	Yes
27722909	402	2016	2016-10-11	10.1007/s00262-016-1911-9	Surface biotinylation of cytotoxic T lymphocytes for in vivo tracking of tumor immunotherapy in murine models	Title: Surface biotinylation of cytotoxic T lymphocytes for in vivo tracking of tumor immunotherapy in murine models. Abstract: Currently, there is no stable and flexible method to label and track cytotoxic T lymphocytes (CTLs) in vivo in CTL immunotherapy. We aimed to evaluate whether the sulfo-hydroxysuccinimide (NHS)-biotin-streptavidin (SA) platform could chemically modify the cell surface of CTLs for in vivo tracking. CD8+ T lymphocytes were labeled with sulfo-NHS-biotin under different conditions and then incubated with SA-Alexa647. Labeling efficiency was proportional to sulfo-NHS-biotin concentration. CD8+ T lymphocytes could be labeled with higher efficiency with sulfo-NHS-biotin in DPBS than in RPMI (P??<??0.05). Incubation temperature was not a key factor. CTLs maintained sufficient labeling for at least 72??h (P??<??0.05), without altering cell viability. After co-culturing labeled CTLs with mouse glioma stem cells (GSCs) engineered to present biotin on their surface, targeting CTLs could specifically target biotin-presenting GSCs and inhibited cell proliferation (P??<??0.01) and tumor spheres formation. In a biotin-presenting GSC brain tumor model, targeting CTLs could be detected in biotin-presenting gliomas in mouse brains but not in the non-tumor-bearing contralateral hemispheres (P??<??0.05). In vivo fluorescent molecular tomography imaging in a subcutaneous U87 mouse model confirmed that targeting CTLs homed in on the biotin-presenting U87 tumors but not the control U87 tumors. PET imaging with <sup>89</sup>Zr-deferoxamine-biotin and SA showed a rapid clearance of the PET signal over 24??h in the control tumor, while only minimally decreased in the targeted tumor. Thus, sulfo-NHS-biotin-SA labeling is an efficient method to noninvasively track the migration of adoptive transferred CTLs and does not alter CTL viability or interfere with CTL-mediated cytotoxic activity.	Exclude in title and abstract screen	No	0					Yes. This publication meets the criteria as it involves the use of human CD8+ T lymphocytes for in vivo tracking of tumor immunotherapy in murine models.	Yes. This study involves CTL immunotherapy in murine models with glioma stem cells, which falls within our criteria.	Yes, this publication meets our criteria as it involves the adoptive transfer of effector lymphocytes (CTLs) and the study evaluates a method to noninvasively track the migration of the transferred CTLs in vivo.	Yes, this publication meets the criteria because it presents original research on developing a new method to track the migration of cytotoxic T lymphocytes (CTLs) in vivo. The article reports the efficiency of sulfo-hydroxysuccinimide (NHS)-biotin-streptavidin (SA) platform to modify CTLs' surface for in vivo tracking without altering cell viability. The study includes experiments on co-culturing labeled CTLs with mouse glioma stem cells (GSCs) and testing their efficacy in targeting biotin-presenting GSCs. The article also reports in vivo imaging and PET results to confirm the targetability of adoptive transferred CTLs.	Action 1: No - The study did not use human as primary research subjects. Action 2: Yes - The study involves gliomas. Action 3: Yes - The study explicitly mentions labeling T lymphocytes with sulfo-NHS-biotin and tracking their migration in vivo for tumor immunotherapy Action 4: Yes - The study is original research that involves in vivo experiments with mouse models. Action 5: No - The publication does not meet all the criteria, as it does not involve human subjects. Output: {'answer of action 1': 'No', 'answer of action 2': 'Yes', 'answer of action 3': 'Yes', 'answer of action 4': 'Yes', 'answer of action 5': 'No'}	No. This publication does not meet all the given criteria. Although the study uses human primary research subjects, it does not involve patients specifically with glioma, glioblastoma, astrocytoma, or oligodendroglioma. Additionally, the title and abstract do not mention any of the specified immunotherapies.	{ "answer of action 1": "Yes", "answer of action 2": "No", "answer of action 3": "No" }	Yes									Y	Y	Y	Y	Yes	No	No	Yes	No	Yes
33045738	403	2020	2020-10-12	10.1093/neuonc/noaa224	Diffusion MRI as an early marker of response to immune checkpoint inhibitors	Title: Diffusion MRI as an early marker of response to immune checkpoint inhibitors. Abstract: N o a b s t r a c t f o u n d	Exclude in title and abstract screen	No	0					Not sure. Since there is no abstract, it is difficult to determine whether human subjects were the primary research subject or not. However, if the purpose of the study was to investigate the response of human patients to immune checkpoint inhibitors, then it would likely meet our criteria.	Not sure. The title and abstract do not provide information about patient inclusion criteria.	Not sure. As there is no abstract provided, it is unclear whether the study involves treatment of patients with any of the specified immunotherapies.	Not sure. As there is no abstract available, it is difficult to determine if the study meets the criteria of original research.	Answer of action 1: Not applicable, as there is no abstract or information provided regarding the use of human subjects in the study. Answer of action 2: Not applicable, as there is no abstract or information provided regarding the involvement of patients with glioma, glioblastoma, astrocytoma, or oligodendroglioma in the study. Answer of action 3: Not applicable, as there is no abstract or information provided regarding the explicit involvement of treatment with immunotherapies such as immune checkpoint inhibitors, peptide vaccination, dendritic cell vaccination, adoptive transfer of effector lymphocytes (e.g., CAR-T cell therapy, TCR-engineered T cells), chimeric antigen receptor (CAR) T-cell therapy, or oncolytic viral vectors therapy. Answer of action 4: Not applicable, as there is no abstract or information provided regarding whether the study is original research or a review, protocol, or case report with less than five patients. Answer of action 5: No. As the publication does not meet any of the four criteria stated.	No, it does not meet the criteria. The abstract does not mention any of the specific immunotherapies listed, and it is not clear if the study involves patients with glioma or any other type of cancer. Additionally, since there is no abstract, it is difficult to determine whether the study is original research or not.	{"answer of action 1": "No", "answer of action 2": "No", "answer of action 3": "No"}	No									NS	NS	NS	NS	Yes	NA	No	Yes	No	No
35782736	404	2022	2022-07-05	10.1016/j.csbj.2022.06.039	Identification of SHCBP1 as a potential biomarker involving diagnosis, prognosis, and tumor immune microenvironment across multiple cancers	Title: Identification of SHCBP1 as a potential biomarker involving diagnosis, prognosis, and tumor immune microenvironment across??multiple??cancers. Abstract: Shc SH2-domain binding protein 1 (SHCBP1), a protein specific binding to SH2 domain of Src homolog and collagen homolog (Shc), takes part in the regulation of various signal transduction pathways, which has been reported to be associated with tumorigenesis and progression. However, the pathological mechanisms are not completely investigated. Thus, this study aimed to comprehensively elucidate the potential functions of SHCBP1 in multiple cancer types. The comprehensive analyses for SHCBP1 in various tumors, including gene expression, diagnosis, prognosis, immune-related features, genetic alteration, and function enrichment, were conducted based on multiple databases and analysis tools. SHCBP1 was upregulated in most types of cancers. The results of qRT-PCR had confirmed that SHCBP1 mRNA was significantly upregulated in lung adenocarcinoma (LUAD) and liver hepatocellular carcinoma (LIHC) cell lines. Based on the receiver operating characteristic (ROC) and survival analysis, SHCBP1 was considered as a potential diagnostic and prognostic biomarker. Furthermore, SHCBP1 expression was linked with tumor immunity and immunosuppressive microenvironment according to the correlation analysis of SHCBP1 expression with immune cells infiltration, immune checkpoint genes, and immune-related genes (MHC genes, chemokines, and chemokines receptors). Moreover, SHCBP1 expression correlated with tumor mutational burden (TMB), microsatellite instability (MSI), and neoantigens. The feature of SHCBP1 mutational landscape in pan-cancer was identified. Finally, we focused on investigating the clinical significance and the potential biological role of SHCBP1 in LUAD. Our study comprehensively uncovered that SHCBP1 could be identified as an immune-related biomarker for cancer diagnosis and prognosis, and a potential therapeutic target for tumor immunotherapy.	Exclude in title and abstract screen	No	0					Yes. The publication mentions that it conducted analyses on various tumors in humans including gene expression, diagnosis, prognosis, immune-related features, genetic alteration, and function enrichment. The results suggest that SHCBP1 is a potential diagnostic and prognostic biomarker for cancer in humans. The study also analyzes the correlation between SHCBP1 and tumor immunity, immunosuppressive microenvironment, and tumor mutational burden in various human cancers. Therefore, the study meets our criteria as it uses human as primary research subject.	No. This study is focused on multiple cancer types and does not specifically focus on glioma, glioblastoma, astrocytoma, or oligodendroglioma.	Yes. The abstract explicitly mentions that the study involves the identification of SHCBP1 as a potential biomarker for tumor immunotherapy.	Yes. This publication presents original research on the potential functions of SHCBP1 in multiple cancer types, including analyses of gene expression, diagnosis, prognosis, immune-related features, genetic alteration, and function enrichment. The publication involves multiple databases and analysis tools, and the authors performed qRT-PCR to confirm the expression of SHCBP1 in cell lines. The publication also presents correlations between SHCBP1 expression and various immune-related factors, tumor mutational burden, microsatellite instability, and neoantigens. Finally, the study investigates the clinical significance and potential biological role of SHCBP1 in lung adenocarcinoma.	1. No - the publication does not explicitly mention studying humans as primary research subjects. 2. No - the publication does not explicitly mention studying patients with glioma, glioblastoma, astrocytoma, oligodendroglioma. 3. Yes - the publication explicitly mentions studying SHCBP1 as a potential therapeutic target for tumor immunotherapy. 4. Yes - the publication is original research. 5. No - the publication does not meet all four criteria. 6. {"answer of action 1": "No", "answer of action 2": "No", "answer of action 3": "Yes", "answer of action 4": "Yes", "answer of action 5": "No"}	No. Based on the title and abstract, it is not clear whether the study involves treatment of patients with immunotherapies. The abstract talks about the identification of SHCBP1 as a potential biomarker, but there is no mention of any specific immunotherapies or treatment of patients with glioma, glioblastoma, astrocytoma, oligodendroglioma. The study seems to focus on the role of SHCBP1 in multiple cancer types and its potential as a diagnostic and prognostic biomarker, rather than involving treatment with immunotherapies.	{ "answer of action 1": "Yes", "answer of action 2": "No", "answer of action 3": "No" }	No									Y	N	Y	Y	No	No	No	No	No	No
22496891	405	2012	2012-04-13	10.1371/journal.pone.0035054	JC virus T-antigen regulates glucose metabolic pathways in brain tumor cells	Title: JC virus T-antigen regulates glucose metabolic pathways in brain tumor cells. Abstract: Recent studies have reported the detection of the human neurotropic virus, JCV, in a significant population of brain tumors, including medulloblastomas. Accordingly, expression of the JCV early protein, T-antigen, which has transforming activity in cell culture and in transgenic mice, results in the development of a broad range of tumors of neural crest and glial origin. Evidently, the association of T-antigen with a range of tumor-suppressor proteins, including p53 and pRb, and signaling molecules, such as ??-catenin and IRS-1, plays a role in the oncogenic function of JCV T-antigen. We demonstrate that T-antigen expression is suppressed by glucose deprivation in medulloblastoma cells and in glioblastoma xenografts that both endogenously express T-antigen. Mechanistic studies indicate that glucose deprivation-mediated suppression of T-antigen is partly influenced by 5'-activated AMP kinase (AMPK), an important sensor of the AMP/ATP ratio in cells. In addition, glucose deprivation-induced cell cycle arrest in the G1 phase is blocked with AMPK inhibition, which also prevents T-antigen downregulation. Furthermore, T-antigen prevents G1 arrest and sustains cells in the G2 phase during glucose deprivation. On a functional level, T-antigen downregulation is partially dependent on reactive oxygen species (ROS) production during glucose deprivation, and T-antigen prevents ROS induction, loss of ATP production, and cytotoxicity induced by glucose deprivation. Additionally, we have found that T-antigen is downregulated by the glycolytic inhibitor, 2-deoxy-D-glucose (2-DG), and the pentose phosphate inhibitors, 6-aminonicotinamide and oxythiamine, and that T-antigen modulates expression of the glycolytic enzyme, hexokinase 2 (HK2), and the pentose phosphate enzyme, transaldolase-1 (TALDO1), indicating a potential link between T-antigen and metabolic regulation. These studies point to the possible involvement of JCV T-antigen in medulloblastoma proliferation and the metabolic phenotype and may enhance our understanding of the role of viral proteins in glycolytic tumor metabolism, thus providing useful targets for the treatment of virus-induced tumors.	Exclude in title and abstract screen	No	0					Not sure. The abstract does not clearly state whether human subjects were involved in the research.	Not sure. While the abstract mentions glioblastoma, it is not clear whether the study involves patients with glioma, glioblastoma, astrocytoma, or oligodendroglioma. It appears to be focused on the role of a specific virus and its protein in cell metabolism and proliferation.	Not sure. The title and abstract do not explicitly mention any of the listed immunotherapies. The study is focused on the role of JCV T-antigen in medulloblastoma proliferation and metabolic phenotype, and while it may provide useful targets for the treatment of virus-induced tumors, it does not involve any of the specified immunotherapies.	Not sure. The abstract mentions original research and provides specific findings, but it is unclear whether this is a primary research article or a review. Further information would be needed to make a definitive determination.	1. No 2. No 3. No 4. Yes 5. No {'answer of action 1': 'No', 'answer of action 2': 'No', 'answer of action 3': 'No', 'answer of action 4': 'Yes', 'answer of action 5': 'No'}	No. The title and abstract do not mention any of the specified immunotherapies. Additionally, the study does not involve patients with glioma, glioblastoma, astrocytoma, or oligodendroglioma.	{ "answer of action 1": "Yes", "answer of action 2": "Yes", "answer of action 3": "Yes" }	Yes									NS	NS	NS	NS	Yes	No	No	Yes	Yes	Yes
23701702	406	2013	2013-05-25	10.1016/j.nucmedbio.2013.04.006	Specific uptake of 99mTc-NC100692, an αvβ3-targeted imaging probe, in subcutaneous and orthotopic tumors	Title: Specific uptake of 99mTc-NC100692, an ??v??3-targeted imaging probe, in subcutaneous and orthotopic tumors. Abstract: The ??v??3 integrin, which is expressed by angiogenic epithelium and some tumor cells, is an attractive target for the development of both imaging agents and therapeutics. While optimal implementation of ??v??3-targeted therapeutics will require a priori identification of the presence of the target, the clinical evaluation of these compounds has typically not included parallel studies with ??v??3-targeted diagnostics. This is at least partly due to the relatively limited availability of PET radiopharmaceuticals in comparison to those labeled with (99m)Tc. In an effort to begin to address this limitation, we evaluated the tumor uptake of (99m)Tc-NC100692, a cyclic RGD peptide that binds to ??v??3 with ~1-nM affinity, in an ??v??3-positive tumor model as well as its in vivo specificity. MicroSPECT imaging was used to assess the ability of cilengitide, a therapeutic with high affinity for ??v??3, to block and displace (99m)Tc-NC100692 in an orthotopic U87 glioma tumor. The specificity of (99m)Tc-NC100692 was quantitatively evaluated in mice bearing subcutaneous U87MG tumors, by comparison of the biodistribution of (99m)Tc-NC100692 with that of the non-specific structural analogue (99m)Tc-AH-111744 and by blocking uptake of (99m)Tc-NC100692 with excess unlabeled NC100692. MicroSPECT imaging studies demonstrated that uptake of (99m)Tc-NC100692 in the intracranial tumor model was both blocked and displaced by the ??v??3-targeted therapeutic cilengitide. Biodistribution studies provided quantitative confirmation of these imaging results. Tumor uptake of (99m)Tc-NC100692 at 1h post-injection was 2.8 ?? 0.7% ID/g compared to 0.38 ?? 0.1% ID/g for (99m)Tc-AH-111744 (p < 0.001). Blocking (99m)Tc-NC100692 uptake by pre-injecting the mice with excess unlabeled NC100692 reduced tumor uptake by approximately five-fold, to 0.68 ?? 0.3% ID/g (p = 0.01). These results confirm that (99m)Tc-NC100692 does, in fact, target the ??v??3 integrin and may, therefore, be useful in identifying patients prior to anti-??v??3 therapy as well as monitoring the response of these patients to therapy.	Exclude in title and abstract screen	No	0					Yes, the publication meets the criteria as it describes a study using mice as a model to evaluate the tumor uptake of a targeted imaging probe that binds to a specific integrin expressed by angiogenic epithelium and some tumor cells. However, it is worth noting that the study did not involve direct experimentation with human subjects.	Not sure. The abstract mentions the use of a targeted therapeutic for ??v??3, which is expressed by some tumor cells, but it is not explicitly stated whether the study involves patients with glioma, glioblastoma, astrocytoma, or oligodendroglioma. However, it does mention an orthotopic U87 glioma tumor model, which suggests that it may involve glioma.	Not sure. Although the abstract mentions a target for the development of both imaging agents and therapeutics, it does not explicitly mention treatment of patients with immunotherapies.	Yes. This publication meets our criteria as it describes original research on the uptake of a specific imaging probe in tumor models.	Action 1: No, the publication does not involve human as primary research subject. Action 2: Yes, the publication involves patients with glioma as an orthotopic U87 glioma tumor is used in the study. Action 3: No, the title and abstract do not explicitly mention any of the listed immunotherapies. Action 4: No, the publication is not original research but rather a report on a study. Action 5: No. JSON object: { "answer of action 1": "No", "answer of action 2": "Yes", "answer of action 3": "No", "answer of action 4": "No", "answer of action 5": "No" }	No. This publication does not meet the criteria because the title and abstract do not explicitly mention the use of any of the specified immunotherapies in the treatment of patients with glioma or related tumors.	{ "answer of action 1": "Yes", "answer of action 2": "No", "answer of action 3": "No" }	Yes									Y	NS	NS	Y	Yes	No	No	Yes	No	Yes
12952287	407	2003	2003-09-04	10.1007/BF02700021	Expression of a soluble transforming growth factor-beta (TGFbeta) receptor reduces tumorigenicity by regulating natural killer (NK) cell activity against 9L gliosarcoma in vivo	Title: Expression of a soluble transforming growth factor-beta (TGFbeta) receptor reduces tumorigenicity by regulating natural killer (NK) cell activity against 9L gliosarcoma in vivo. Abstract: Immunotherapy of gliomas has been forwarded as an attractive alternative to standard therapeutic modalities. Numerous observations indicate some therapeutic efficacy with this approach, but it is not curative in most reports. It is well established that gliomas suppress immune reactivity via a number of mechanisms, including expression CD95 ligand (CD95L), which induces apoptosis of immune effector cells, and secretion of immunosuppressive factors such as transforming growth factor-beta (TGFbeta). It has been hypothesized that abrogation of production or function of TGFbeta would improve immune reactivity to gliomas. To investigate this in a fashion that is translatable into clinical practice, we utilized a retroviral vector encoding a truncated, soluble form of the Type II receptor for TGFbeta (TFGbeta sr) and expressed it in the rat 9L gliosarcoma line (9L-TGFbeta sr). We then determined whether expression of TGFbeta sr affected in vitro sensitivity of 9L to lysis by immune effector cells, whether expression of TGFbeta sr affected tumorigenesis of 9L in vivo, and whether TGFbeta sr affected expression of immunity to 9L. In these experiments, we determined that 9L-TGFbeta sr was more susceptible than sham transfected 9L (9L-neo) to lysis by natural killer (NK) cells. We also determined that subcutaneously implanted 9L-TGFbeta sr was less tumorigenic than 9L-neo in syngeneic rats. Similarly, survival was extended by approximately 40% in rats given intracranial 9L-TGFbeta sr compared to 9L-neo. Finally, we determined that elimination of CD161+ cells resulted in comparable growth of 9L-neo and 9L-TGFbeta sr in vivo, indicating that NK or NK-like cells were responsible for the anti-tumor effects in this model.	Exclude in title and abstract screen	No	0					Yes, the publication meets the criteria as it investigates the immune response of rats to the 9L gliosarcoma line expressing TGFbeta. The study involves using rats as the primary research subject.	Yes. This publication meets our criteria as it involves a study on gliosarcoma, which is a type of glioma. The study investigates the effect of a soluble transforming growth factor-beta receptor on natural killer cell activity against 9L gliosarcoma in vivo.	Yes. The abstract mentions the use of immunotherapy and specifies that the study involves the expression of a TGFbeta sr in a gliosarcoma cell line to investigate its effect on immune reactivity, susceptibility to NK cell lysis, tumorigenesis, and expression of immunity. Therefore, it meets our criteria.	Yes, this publication meets the criteria as it reports original research on the effect of truncated TGFbeta receptor on natural killer cells against gliosarcoma in vivo.	1. Yes 2. Yes 3. No 4. Yes 5. No 6. {"answer of action 1": "Yes", "answer of action 2": "Yes", "answer of action 3": "No", "answer of action 4": "Yes", "answer of action 5": "No"}	Yes, this publication meets all the criteria. 1) The study uses human subjects as primary research subject. - NOT SURE. The abstract does not mention whether the study involved human subjects or animal models. 2) The study involves patients with glioma, glioblastoma, astrocytoma, oligodendroglioma. - NO. The study does not mention patient involvement. 3) The title and abstract explicitly mention the study involves treatment with immunotherapies. - NO. The study does not mention any specific immunotherapies. 4) The study is original research. - YES. The study appears to be original research rather than a review or case report.	{ "answer of action 1": "Yes", "answer of action 2": "Yes", "answer of action 3": "Yes" }	Yes									Y	Y	Y	Y	Yes	No	Yes	Yes	Yes	Yes
30394118	408	2018	2018-11-06	10.1080/10717544.2018.1509907	PD-1/PD-L1 pathway and angiogenesis dual recognizable nanoparticles for enhancing chemotherapy of malignant cancer	Title: PD-1/PD-L1 pathway and angiogenesis dual recognizable nanoparticles for enhancing chemotherapy of malignant cancer. Abstract: Although the cancer immunotherapy represents one of the most promising strategies for cancer treatment, the PD-1/PD-L1 pathway, which involves a receptor-ligand interaction, can induced immunosuppression by disabling tumor-infiltrating lymphocytes (TILs). In the present study, we coupled a PD-L1 (Programmed cell death 1 ligand 1) recognizable peptide DPPA-1 to the sequence of CGKRK, a namely tumor vasculature affinity peptide, to form a new molecule CD peptide. Thereafter, the paclitaxel (PTX)-loaded PCL nanoparticles were developed and modified with the above newly synthesized CD molecules for tumor cells and angiogenesis dual targeting drug delivery. Results of cellular experiments showed that the prepared nanoparticles have a high affinity to both tumor vasculature endothelial cells and tumor cells, which leads to an improved cytotoxicity to cancer cells and inhibition for angiogenesis. In addition, results of in vivo imaging assay exhibited a super tumor targeting efficacy for the CD peptide decorated nanoplatforms. Finally, the pharmacodynamic evaluation was performed and results shown that the tumor-bearing mice treated with CD-NP-PTX achieved the longest medium survival time when compared with others. Simultaneously, different nanoparticles un-loaded with drugs were also subjected to anti-tumor effect studies. Results demonstrated that the mice administrated with D-NP displayed a significantly higher ability of tumor growth inhibition when compared with the NP or C-NP, indicating a super blocking effect of PD-1/PD-L1 pathway for the <sup>D</sup>PPA-1 peptide. Collectively, these results indicated that the fabricated CD-NP-PTX holds great potential in improving the tumor-targeting drug delivery efficacy and anti-glioma effect.	Exclude in title and abstract screen	No	0					No. The study does not involve primary human research subjects, and it does not focus on human health outcomes. The study is based on cellular experiments and animal models.	Not sure. Although the study involves cancer treatment and drug delivery, it does not explicitly mention patients with glioma, glioblastoma, astrocytoma, or oligodendroglioma. There is a possibility that the study includes these patients, but it is not clear from the abstract alone.	Not sure. Although the PD-1/PD-L1 pathway is mentioned, the study does not explicitly involve treatment of patients with any of the listed immunotherapies.	Yes. This publication reports original research on the development of a new molecule for tumor and angiogenesis dual targeting drug delivery. The study conducted cellular experiments, in vivo imaging assay, and pharmacodynamic evaluation to support the efficacy of the new nanoplatforms and drug against cancer cells. Therefore, it meets the criteria of our search.	1. No. 2. Yes. 3. No. 4. Yes. 5. No. 6. {"answer of action 1": "No", "answer of action 2": "Yes", "answer of action 3": "No", "answer of action 4": "Yes", "answer of action 5": "No"}	No. While the title and abstract mention cancer treatment and the PD-1/PD-L1 pathway, there is no explicit mention of human subjects or the specific types of glioma. Additionally, the abstract does not mention any of the specified immunotherapies. Finally, the abstract does not specify if the study is original research or a review.	{ "answer of action 1": "No", "answer of action 2": "No", "answer of action 3": "No" }	Yes									N	NS	NS	Y	No	No	No	No	No	Yes
32117743	409	2020	2020-03-03	10.3389/fonc.2020.00089	Impact of Radiochemotherapy on Immune Cell Subtypes in High-Grade Glioma Patients	Title: Impact of Radiochemotherapy on Immune Cell Subtypes in High-Grade Glioma Patients. Abstract: Glioblastoma is a dreadful disease with very poor prognosis, median overall survival being <2 years despite standard-of-care treatment. This has led to the development of alternative strategies, among which immunotherapy is being actively tested. In particular, many clinical trials of therapeutic vaccination using peptides or tumor cells are ongoing. A major issue in implementing therapeutic vaccines in patients with high-grade glioma is that immune responses have to be elicited in the context of immunosuppressive treatments. Indeed, radiotherapy, chemotherapy, and steroids, which are part of the standard of care for patients with glioblastoma, are known to deplete leukocytes. Whether lymphopenia is beneficial or detrimental to elicitation of efficient immune responses is still debated. Here, in order to determine the impact of standard radiochemotherapy on immune cell subsets, we analyzed the phenotype and function of immune populations in 25 patients with high-grade glioma along concomitant radiochemotherapy and adjuvant chemotherapy with temozolomide. Thirteen healthy individuals were studied along the same period. We show that absolute T and B cell counts are reduced upon concomitant radiochemotherapy. Importantly, T cell counts were not restored long-term after discontinuation of treatment. In addition, the percentage of T regulatory cells among CD4 T cells was increased during the same period and was not decreased upon treatment discontinuation. Finally, we show that the ability of T cells to proliferate is transiently reduced after concomitant radiochemotherapy but is restored at the time of adjuvant TMZ cycles. Although not experimentally validated, transient reduction in proliferation associated with strong lymphopenia during radiochemotherapy may suggest that vaccine-induced T cell stimulation would be suboptimal in that period and that therapeutic vaccination should be performed outside radiochemotherapy administration. In addition, strategies aiming at depleting Treg cells should be implemented in future trials.	Exclude in title and abstract screen	No	0					Yes. This study meets the criteria as it uses human subjects (25 high-grade glioma patients and 13 healthy individuals) as the primary research subject.	Yes, this publication meets the criteria. It involves patients with high-grade glioma, including glioblastoma, who were treated with radiochemotherapy and adjuvant chemotherapy with temozolomide. The study analyzes the impact of these treatments on immune cell subsets.	Not sure. Although the abstract mentions immunotherapy as an alternative strategy being actively tested, it does not explicitly mention any of the specific immunotherapies listed in the criteria. The study analyzes the impact of standard radiochemotherapy on immune cell subsets in patients with high-grade glioma, but it does not state if any of the patients received any of the immunotherapies listed.	Yes, this publication meets the criteria as it is an original research study and not a review, protocol or case report. The study involves more than five patients and is focused on analyzing the impact of standard radiochemotherapy on immune cell subsets in patients with high-grade glioma.	1. Yes, the publication uses human as primary research subjects. 2. Yes, the publication involves patients with high-grade glioma. 3. No, the title and abstract do not explicitly mention the use of immunotherapies for the treatment of patients with glioma. 4. Yes, the publication is original research. 5. No, the publication does not meet all four criteria. 6. {"answer of action 1": "Yes", "answer of action 2": "Yes", "answer of action 3": "No", "answer of action 4": "Yes", "answer of action 5": "No"}	Yes, this publication meets all the criteria. 1. The publication studies human subjects as it involves patients with high-grade glioma. 2. The publication involves patients with high-grade glioma. 3. The title and abstract explicitly mention that the study involves the treatment of patients with immunotherapies such as therapeutic vaccination using peptides or tumor cells. 4. The publication is an original research study, not a review, protocol, or case report with less than five patients.	{ "answer of action 1": "Yes", "answer of action 2": "Yes", "answer of action 3": "Yes" }	Yes									Y	Y	NS	Y	Yes	No	Yes	Yes	Yes	Yes
23867302	410	2013	2013-07-23	10.1227/NEU.0000000000000107	Dendritic cell vaccine for recurrent high-grade gliomas in pediatric and adult subjects: clinical trial protocol	Title: Dendritic cell vaccine for recurrent high-grade gliomas in pediatric and adult subjects: clinical trial protocol. Abstract: Although there have been significant advances in understanding the basic pathogenesis of glioblastoma multiforme, the median survival of patients has changed little in the past 25 years. Recent studies have suggested that immune modulation through dendritic cell (DC) vaccines may stimulate the immune system against tumor antigens and potentially increase survival. To determine whether the use of adjuvant vaccination with autologous DCs (matured in situ after being loaded with tumor cell lysate derived from autologous refractory gliomas) is safe, feasible, and beneficial for adult and pediatric patients with recurrent high-grade gliomas. The study design is a single-center, nonrandomized, open phase I clinical trial. A total of 20 patients with malignant gliomas will be enrolled preoperatively over 2 years. Patients will be given adjuvant vaccination with autologous DCs loaded with tumor lysate after maximal safe surgical resection. Using topical imiquimod before vaccination, it is anticipated that the immune response in vaccinated patients and potentially Overall survival will be greater than that demonstrated in the literature. We anticipate that there will be minimal side effects (minor dermatitis) associated with this treatment. In the current trial, we assess immune response, safety, and survival using a novel vaccine protocol developed in Belgium that seems to markedly increase survival of certain subjects. Nevertheless, larger randomized clinical studies need to be performed to evaluate fully the efficacy of this therapy for both recurrent and newly diagnosed glioblastoma.	Exclude in title and abstract screen	No	0					Yes, the publication meets the criteria as it involves human subjects (patients with recurrent high-grade gliomas) as primary research subjects in a clinical trial protocol for dendritic cell vaccine.	Yes. This publication involves patients with recurrent high-grade gliomas, which meets our criteria. It also mentions glioblastoma multiforme and autologous DCs loaded with tumor lysate. Therefore, it qualifies for our criteria of studies involving patients with glioma, glioblastoma, and astrocytoma.	Yes. The title and abstract mention the use of dendritic cell vaccination as a treatment for high-grade gliomas.	Yes. This publication meets the criteria as it outlines an original research study protocol focused on testing the safety and efficacy of adjuvant vaccination with autologous dendritic cells for patients with recurrent high-grade gliomas.	1. Yes 2. Yes 3. Yes 4. Yes 5. Yes {'answer of action 1': 'Yes', 'answer of action 2': 'Yes', 'answer of action 3': 'Yes', 'answer of action 4': 'Yes', 'answer of action 5': 'Yes'}	Yes. This publication meets all the criteria. (1) Human subjects: The publication mentions that the study involves adult and pediatric patients. (2) Gliomas: The publication explicitly mentions the involvement of patients with high-grade gliomas. (3) Immunotherapies: The publication mentions the use of adjuvant vaccination with autologous dendritic cells loaded with tumor lysate. (4) Original research: The publication mentions that it is a phase I clinical trial.	{ "answer of action 1": "Yes", "answer of action 2": "Yes", "answer of action 3": "Yes" }	Yes									Y	Y	Y	Y	Yes	Yes	Yes	Yes	Yes	Yes
28724573	411	2017	2017-07-21	10.1126/scitranslmed.aaa0984	A single dose of peripherally infused EGFRvIII-directed CAR T cells mediates antigen loss and induces adaptive resistance in patients with recurrent glioblastoma	Title: A single dose of peripherally infused EGFRvIII-directed CAR T cells mediates antigen loss and induces adaptive resistance in patients with recurrent glioblastoma. Abstract: We conducted a first-in-human study of intravenous delivery of a single dose of autologous T cells redirected to the epidermal growth factor receptor variant III (EGFRvIII) mutation by a chimeric antigen receptor (CAR). We report our findings on the first 10 recurrent glioblastoma (GBM) patients treated. We found that manufacturing and infusion of CAR-modified T cell (CART)-EGFRvIII cells are feasible and safe, without evidence of off-tumor toxicity or cytokine release syndrome. One patient has had residual stable disease for over 18 months of follow-up. All patients demonstrated detectable transient expansion of CART-EGFRvIII cells in peripheral blood. Seven patients had post-CART-EGFRvIII surgical intervention, which allowed for tissue-specific analysis of CART-EGFRvIII trafficking to the tumor, phenotyping of tumor-infiltrating T cells and the tumor microenvironment in situ, and analysis of post-therapy EGFRvIII target antigen expression. Imaging findings after CART immunotherapy were complex to interpret, further reinforcing the need for pathologic sampling in infused patients. We found trafficking of CART-EGFRvIII cells to regions of active GBM, with antigen decrease in five of these seven patients. In situ evaluation of the tumor environment demonstrated increased and robust expression of inhibitory molecules and infiltration by regulatory T cells after CART-EGFRvIII infusion, compared to pre-CART-EGFRvIII infusion tumor specimens. Our initial experience with CAR T cells in recurrent GBM suggests that although intravenous infusion results in on-target activity in the brain, overcoming the adaptive changes in the local tumor microenvironment and addressing the antigen heterogeneity may improve the efficacy of EGFRvIII-directed strategies in GBM.	Exclude in full text screen	Yes	0					Yes, this study meets the criteria as it involves human subjects as primary research subject.	Yes. This publication involves patients with glioblastoma and discusses a study involving T cells redirected to a specific mutation found in glioblastoma cells. The study provides insight into the tumor microenvironment and the efficacy of immunotherapy in glioblastoma.	Yes, the publication meets the criteria. The title and abstract mention the treatment of patients with CAR T-cell therapy for recurrent glioblastoma.	Yes, this publication meets the criteria as it is original research.	1. Yes, the publication involves human subjects. 2. Yes, the publication involves patients with glioblastoma. 3. Yes, the publication mentions CAR T-cell therapy as the immunotherapy used. 4. Yes, the publication is original research involving 10 patients. 5. Yes, the publication meets all the criteria. 6. {"answer of action 1": "Yes", "answer of action 2": "Yes", "answer of action 3": "Yes", "answer of action 4": "Yes", "answer of action 5": "Yes"}	Yes, this publication meets all the criteria. 1) It involves human subjects as primary research subjects (recurrent GBM patients). 2) It involves patients with glioblastoma (GBM). 3) The title and abstract explicitly mention the use of chimeric antigen receptor (CAR) T-cell therapy in the treatment of patients with GBM. 4) It is an original research study involving the first 10 recurrent GBM patients treated, and it presents findings and analysis of the treatment. Therefore, this publication meets all the given criteria.	{ "answer of action 1": "Yes", "answer of action 2": "Yes", "answer of action 3": "Yes" }	Yes									Y	Y	Y	Y	Yes	Yes	Yes	Yes	Yes	Yes
28567859	412	2017	2017-06-02	10.1002/ijc.30811	Therapeutic targeting of chemoresistant and recurrent glioblastoma stem cells with a proapoptotic variant of oncolytic herpes simplex virus	Title: Therapeutic targeting of chemoresistant and recurrent glioblastoma stem cells with a proapoptotic variant of oncolytic herpes simplex virus. Abstract: Temozolomide (TMZ) chemotherapy, in combination with maximal safe resection and radiotherapy, is the current standard of care for patients with glioblastoma (GBM). Despite this multimodal approach, GBM inevitably relapses primarily due to resistance to chemo-radiotherapy, and effective treatment is not available for recurrent disease. In this study we identified TMZ resistant patient-derived primary and previously treated recurrent GBM stem cells (GSC), and investigated the therapeutic activity of a pro-apoptotic variant of oHSV (oHSV-TRAIL) in vitro and in vivo. We show that oHSV-TRAIL modulates cell survival and MAP Kinase proliferation signaling pathways as well as DNA damage response pathways in both primary and recurrent TMZ-resistant GSC. Utilizing real time in vivo imaging and correlative immunohistochemistry, we show that oHSV-TRAIL potently inhibits tumor growth and extends survival of mice bearing TMZ-insensitive recurrent intracerebral GSC tumors via robust and selective induction of apoptosis-mediated death in tumor cells, resulting in cures in 40% of the treated mice. In comparison, the anti-tumor effects in a primary chemoresistant GSC GBM model exhibiting a highly invasive phenotype were significant but less prominent. This work thus demonstrates the ability of oHSV-TRAIL to overcome the therapeutic resistance and recurrence of GBM, and provides a basis for its testing in a GBM clinical trial.	Exclude in title and abstract screen	No	0					Yes, this publication meets our criteria as it involves the use of patient-derived primary and previously treated recurrent GBM stem cells for in vitro and in vivo studies.	Yes, this publication meets our criteria because it involves patients with recurrent glioblastoma and the study investigated a new therapeutic approach using a proapoptotic variant of oncolytic herpes simplex virus.	Not sure. The title and abstract mention the treatment of glioblastoma with an oncolytic herpes simplex virus variant, but it is unclear if this qualifies as "oncolytic viral vectors therapy." More information is needed about the specifics of the treatment.	Yes, this publication meets the criteria because it reports on original research investigating the therapeutic activity of a proapoptotic variant of oncolytic herpes simplex virus on chemoresistant and recurrent glioblastoma stem cells in vitro and in vivo. The study involves the use of primary and previously treated recurrent GSC, and provides insight into the effectiveness of oHSV-TRAIL in inducing apoptosis-mediated death in tumor cells.	1. Does the publication meet the first criteria? -> Yes. 2. Does the publication meet the second criteria? -> Yes (glioblastoma). 3. Does the publication meet the third criteria? -> Yes (oHSV-TRAIL is explicitly mentioned as an immunotherapy). 4. Does the publication meet the fourth criteria? -> Yes (original research). 5. Does the publication meet all the criteria? -> Yes. 6. Output: {'answer of action 1': 'Yes', 'answer of action 2': 'Yes', 'answer of action 3': 'Yes', 'answer of action 4': 'Yes', 'answer of action 5': 'Yes'}.	Yes, this publication meets all the criteria. 1) It involves human subjects as it mentions patients with glioblastoma. 2) It involves patients with glioblastoma. 3) The title and abstract mention the study involves treatment of patients with oncolytic viral vectors therapy. 4) It is original research.	{ "answer of action 1": "Yes", "answer of action 2": "Yes", "answer of action 3": "Yes" }	Yes									Y	Y	NS	Y	Yes	Yes	Yes	Yes	Yes	Yes
30707500	413	2019	2019-02-02	10.1002/cmdc.201800793	Design, Synthesis, and Evaluation of Lipopeptide Conjugates of Mercaptoundecahydrododecaborate for Boron Neutron Capture Therapy	Title: Design, Synthesis, and Evaluation of Lipopeptide Conjugates of Mercaptoundecahydrododecaborate for Boron Neutron Capture Therapy. Abstract: We developed new <sup>10</sup> B carriers for boron neutron capture therapy (BNCT) that can effectively transport and accumulate boron clusters into cells. These carriers consist of a lipopeptide, mercaptoundecahydrododecaborate (BSH), and a disulfide linker. The carriers were conceived according to the structure of pepducin, a membrane-penetrating lipopeptide targeting protease-activated receptor?€?1 (PAR1). To improve the membrane permeability of BSH, the structure was optimized using various lipopeptides possessing different peptides and lipid moieties. These synthesized lipopeptides were conjugated with BSH and evaluated for intracellular uptake using T98G glioblastoma cells. Among them, the most effectively incorporated and accumulated in the cells was compound 5?€?a, which contains a peptide of 13 residues derived from the intracellular third loop of PAR1 and a palmitoyl group. For further improvement of <sup>10</sup> B accumulation in cells, the introduction of an amine linker was investigated; intracellular uptake similar to that of 5?€?a was observed for compound 14, which has a piperazine linker. Both compounds 5?€?a and 14 showed a stronger radiosensitizing effect than BSH along on T98G cells under mixed-neutron beam irradiation. The results demonstrate that lipopeptide conjugation is effective for enhancing intracellular delivery and accumulation of BSH and improving the cytotoxic effect of BNCT.	Exclude in title and abstract screen	No	0					No, the publication does not meet the criteria as the primary research subject is not human. The study was conducted on T98G glioblastoma cells and not on human subjects.	Not sure. The abstract mentions testing on T98G glioblastoma cells, but it is unclear whether patients with gliomas were involved in the study.	No. The title and abstract do not mention any of the listed immunotherapies. The study focuses on developing new carriers for boron neutron capture therapy.	Yes. The publication describes original research on the development and evaluation of a new technique for enhancing intracellular delivery and accumulation of a substance for medical treatment. It meets the criteria for being an original research study.	Action 1: No. The publication doesn't mention any human subjects. Action 2: Yes. The publication involves glioblastoma cells. Action 3: No. The publication doesn't explicitly mention any of the mentioned immunotherapies. Action 4: Yes. The publication is original research. Action 5: No. The publication meets only the second and fourth criteria. Output: {"answer of action 1": "No", "answer of action 2": "Yes", "answer of action 3": "No", "answer of action 4": "Yes", "answer of action 5": "No"}	No, this publication does not meet all the criteria. Criteria 1: The publication does not mention that human subjects were used as the primary research subjects. Criteria 2: The publication does not mention patients with glioma, glioblastoma, astrocytoma, or oligodendroglioma. Criteria 3: The publication does not mention any of the specified immunotherapies. Criteria 4: It is not clear if this publication is an original research study or a synthesis and evaluation study.	{ "answer of action 1": "Yes", "answer of action 2": "Yes", "answer of action 3": "Yes" }	Yes.									N	NS	N	Y	No	No	No	No	Yes	Yes
30568502	414	2018	2018-12-21	10.2147/CMAR.S183293	Specific clinical and immune features of CD68 in glioma via 1,024 samples	Title: Specific clinical and immune features of CD68 in glioma via 1,024 samples. Abstract: There is a growing recognition that tumor-associated macrophages (TAMs) are recruited to the glioma environment, facilitating tumor proliferation and migration by creating an immunosuppressive microenvironment. CD68 has been widely reported as a specific marker of TAMs in cancer. To clarify the role of CD68 in glioma, we investigated its function at the transcriptome level and relationship with clinical practice. In total, 325 RNA-seq data from Chinese Glioma Genome Atlas (CGGA) and 697 RNA-seq data from The Cancer Genome Atlas (TCGA) network were enrolled in this study. CD68-specific findings were further analyzed with R language, and the prognostic impacts were validated through analyzing the overall survival (OS). CD68 showed a positive correlation with the WHO grade of malignancy in glioma. Meanwhile, CD68 was predominantly expressed in IDH wide type and mesenchymal subtype. Gene ontology (GO) analysis revealed that CD68-related genes were closely related to inflammatory response and immune response. Moreover, seven cultures of metagenes further confirmed that CD68 was a specific marker for macrophages in inflammatory response and played an important role in suppressing T-cell-mediated immunity. The Pearson correlation test suggested that CD68 showed robust correlation with other markers of macrophages and immune checkpoints, including PD-1 and TIM-3. Clinically, a high expression level of CD68 in tumors exhibited a poor survival in glioma patients. Our results demonstrated that CD68 acted as an immune suppressor and contributed to glioma progression in the tumor microenvironment. These findings may expand our understanding of CD68-specific clinical and immune features in glioma.	Exclude in title and abstract screen	No	0					Yes. This publication uses human subjects (glioma patients) as the primary research subjects. The study analyzed RNA-seq data from 325 Chinese Glioma Genome Atlas (CGGA) and 697 The Cancer Genome Atlas (TCGA) network, which included human samples. The authors investigated the function of CD68 at a transcriptome level and its relation to clinical outcomes in glioma patients. Also, the study found a correlation between CD68 expression and the WHO grade of malignancy in glioma and validated the prognostic impacts by analyzing the overall survival (OS). The study also demonstrates that CD68 contributes to glioma progression in the tumor microenvironment.	Yes. This publication meets the criteria as it involves patients with glioma, and the study focuses on understanding the function of CD68 in glioma at the transcriptome level, as well as its relationship with clinical practice.	No, the title and abstract do not explicitly mention any of the listed immunotherapies. The study focuses on the role of CD68 in glioma, but does not involve treatment with any specific immunotherapies.	Yes, it meets our criteria as it reports original research with the use of RNA sequencing technique to investigate the function of CD68 in glioma and its correlation with clinical outcomes. Gene ontology analysis was performed to reveal the immune response-related function of CD68, and its relationship with other immune checkpoints was analyzed. Therefore, this study is based on original research and does not fall under the category of reviews or case reports.	1. Yes 2. Yes 3. No 4. Yes 5. No 6. {'answer of action 1': 'Yes', 'answer of action 2': 'Yes', 'answer of action 3': 'No', 'answer of action 4': 'Yes', 'answer of action 5': 'No'}	Yes, this publication meets all the criteria. 1) The study uses human as the primary research subject as it analyzes RNA-seq data from Chinese Glioma Genome Atlas (CGGA) and The Cancer Genome Atlas (TCGA) network, which include data from patients with glioma. 2) The study explicitly mentions glioma as one of the studied conditions. 3) The title and abstract mention the study's investigation of CD68, a specific marker for macrophages, which are relevant to immunotherapy. The abstract also mentions the relationship between CD68 and immune checkpoints such as PD-1. 4) The publication presents original research by analyzing RNA-seq data and validating the findings through analyzing overall survival.	Answer of action 1: Yes Answer of action 2: Yes Answer of action 3: Yes	Yes									Y	Y	N	Y	No	No	Yes	Yes	Yes	Yes
24408016	415	2014	2014-01-11	10.1007/s13277-013-1580-7	Recombinant adenoviral vector expressing human wild-type p53, GM-CSF, and B7-1 genes suppresses the growth of glioma in vivo	Title: Recombinant adenoviral vector expressing human wild-type p53, GM-CSF, and B7-1 genes suppresses the growth of glioma in vivo. Abstract: Malignant gliomas are the most common of primary brain tumors and have been proven incurable with conventional treatments. Evidence have shown that a recombinant adenoviral vector expressing human wild-type p53, granulocyte-macrophage colony-stimulating factor (GM-CSF), and B7-1 genes (BB-102) may have antitumor effects in vitro. In this study, we investigated the effects of BB-102-based vaccine on glioma in vivo. An animal model using nonobese diabetic/severe combined immunodeficiency (NOD/SCID) mice with human immune system was established. The mice were vaccinated with inactivated U251 glioma cells transduced with BB-102 or adenoviral vector expressing green fluorescence protein (Ad-GFP) as a control and followed by the challenge of live U251 glioma cells. Tumor growth and antitumor responses were measured. Data showed that mice vaccinated with BB-102 had significantly reduced local tumor growth compared to mice with Ad-GFP vaccination or the control group. Histopathological analysis displayed low tumor cell density and significant infiltration of human peripheral blood lymphocytes (HuPBLs) in the tumor tissues of mice transduced with BB-102. Immunohistochemical analysis showed that mutant p53 was not expressed in tumor tissues of mice with BB-102 vaccination, and the expression level of Ki67 was significantly lower in the tumor tissues of the BB-102 group than those in the Ad-GFP group or the control group. Further study demonstrated that mice with BB-102 vaccination had significantly increased total T cell numbers, total T cell proportion, CD4+ T cell proportion, and CD8+ T cell proportion in spleens, as well as higher value of IgG, IgA, and IgE in sera. These data suggest that the recombinant adenoviral vector expressing human wild-type p53, GM-CSF, and B7-1 genes could suppress glioma in NOD/SCID mice model and might be considered as a novel strategy for glioma therapy.	Exclude in title and abstract screen	No	0					Yes, this publication meets the criteria as it uses human immune system as primary research subject.	Yes, this publication meets our criteria as it involves a study on glioma in vivo. The study investigated the effects of a recombinant adenoviral vector expressing human wild-type p53, GM-CSF, and B7-1 genes (BB-102) on glioma in nonobese diabetic/severe combined immunodeficiency (NOD/SCID) mice with human immune system. The results showed that mice vaccinated with BB-102 had significantly reduced local tumor growth compared to the control group. Therefore, this study could be useful for glioma therapy.	Yes. This publication explicitly mentions the use of a recombinant adenoviral vector expressing human wild-type p53, GM-CSF, and B7-1 genes as a potential therapy for glioma in vivo.	Yes, this publication meets the criteria as it presents original research on the effects of a recombinant adenoviral vector on glioma growth in vivo. The study involved an animal model and investigated the mechanisms and antitumor responses of the treatment.	Action 1: Yes, the publication involves studies that use human as primary research subject, as they used an animal model with human immune system to investigate the effects of the BB-102-based vaccine on glioma in vivo. Action 2: Yes, the publication involves studies that involve patients with glioma, as they used an animal model of glioma. Action 3: Yes, the publication explicitly mentions that the study involves treatment of patients with a recombinant adenoviral vector expressing human wild-type p53, GM-CSF, and B7-1 genes, which is a form of immunotherapy. Action 4: Yes, the publication was original research involving animal model studies. Action 5: Yes, the publication meets all the criteria mentioned above. { "answer of action 1": "Yes", "answer of action 2": "Yes", "answer of action 3": "Yes", "answer of action 4": "Yes", "answer of action 5": "Yes" }	Yes, this publication meets all the criteria. 1) The study uses human as primary research subjects. Although the subjects are mice, they have been engrafted with human immune systems. 2) The study involves patients with glioma. Although the patients are mice, they have been implanted with U251 glioma cells. 3) The title and abstract explicitly mention that the study involves treatment of glioma using a recombinant adenoviral vector expressing human wild-type p53, GM-CSF, and B7-1 genes. 4) The publication is original research, as indicated by the description of the study design and results.	{ "answer of action 1": "Yes", "answer of action 2": "Yes", "answer of action 3": "Yes" }	Yes									Y	Y	Y	Y	Yes	Yes	Yes	Yes	Yes	Yes
30753611	416	2019	2019-02-13	10.1093/neuonc/noz040	Phase I/II trial testing safety and immunogenicity of the multipeptide IMA950/poly-ICLC vaccine in newly diagnosed adult malignant astrocytoma patients	Title: Phase I/II trial testing safety and immunogenicity of the multipeptide IMA950/poly-ICLC vaccine in newly diagnosed adult malignant astrocytoma patients. Abstract: Peptide vaccines offer the opportunity to elicit glioma-specific T cells with tumor killing ability. Using antigens eluted from the surface of glioblastoma samples, we designed a phase I/II study to test safety and immunogenicity of the IMA950 multipeptide vaccine adjuvanted with poly-ICLC (polyinosinic-polycytidylic acid stabilized with polylysine and carboxymethylcellulose) in human leukocyte antigen A2+ glioma patients. Adult patients with newly diagnosed glioblastoma (n = 16) and grade III astrocytoma (n = 3) were treated with radiochemotherapy followed by IMA950/poly-ICLC vaccination. The first 6 patients received IMA950 (9 major histocompatibility complex [MHC] class I and 2 MHC class II peptides) intradermally and poly-ICLC intramuscularly (i.m.). After protocol amendment, IMA950 and poly-ICLC were mixed and injected subcutaneously (n = 7) or i.m. (n = 6). Primary endpoints were safety and immunogenicity. Secondary endpoints were overall survival, progression-free survival at 6 and 9 months, and vaccine-specific peripheral cluster of differentiation (CD)4 and CD8 T-cell responses. The IMA950/poly-ICLC vaccine was safe and well tolerated. Four patients presented cerebral edema with rapid recovery. For the first 6 patients, vaccine-induced CD8 T-cell responses were restricted to a single peptide and CD4 responses were absent. After optimization of vaccine formulation, we observed multipeptide CD8 and sustained T helper 1 CD4 T-cell responses. For the entire cohort, CD8 T-cell responses to a single or multiple peptides were observed in 63.2% and 36.8% of patients, respectively. Median overall survival was 19 months for glioblastoma patients. We provide, in a clinical trial, using cell surface-presented antigens, insights into optimization of vaccines generating effector T cells for glioma patients. Clinicaltrials.gov NCT01920191.	Exclude in full text screen	Yes	0					Yes. This publication reports a phase I/II clinical trial that tested safety and immunogenicity of a vaccine in human patients with newly diagnosed malignant astrocytoma. The study used human as primary research subject.	Yes. The publication involves patients with glioblastoma and grade III astrocytoma, which are types of glioma. The study tested the safety and immunogenicity of a multipeptide vaccine in these patients, and also measured vaccine-specific peripheral CD4 and CD8 T-cell responses. Clinicaltrials.gov NCT01920191 is also mentioned, confirming that this is a clinical trial involving relevant patient populations.	Yes. This publication explicitly mentions the treatment of patients with Peptide Vaccination.	Yes, this publication meets the criteria. The publication describes a phase I/II study which tested the safety and immunogenicity of a peptide vaccine in glioma patients. The study provides insights into the optimization of vaccines generating effector T cells for glioma patients.	1. Yes 2. Yes 3. Yes 4. Yes 5. Yes 6. {"answer of action 1": "Yes", "answer of action 2": "Yes", "answer of action 3": "Yes", "answer of action 4": "Yes", "answer of action 5": "Yes"}	Yes, this publication meets all the criteria. 1) The study involves human patients with glioma (glioblastoma and grade III astrocytoma) as primary research subjects. 2) The title and abstract explicitly mention that the study involves the treatment of patients with a peptide vaccine (IMA950) and poly-ICLC. 3) The study involves the use of a peptide vaccination and an adjuvant (poly-ICLC) in the treatment of glioma patients. 4) The publication describes original research conducted in a phase I/II clinical trial with a cohort of patients.	{ "answer of action 1": "Yes", "answer of action 2": "Yes", "answer of action 3": "Yes" }	Yes									Y	Y	Y	Y	Yes	Yes	Yes	Yes	Yes	Yes
28801914	417	2017	2017-08-13	10.1002/ijc.30929	Blockade of transforming growth factor-β signaling enhances oncolytic herpes simplex virus efficacy in patient-derived recurrent glioblastoma models	Title: Blockade of transforming growth factor-?? signaling enhances oncolytic herpes simplex virus efficacy in patient-derived recurrent glioblastoma models. Abstract: Despite the current standard of multimodal management, glioblastoma (GBM) inevitably recurs and effective therapy is not available for recurrent disease. A subset of tumor cells with stem-like properties, termed GBM stem-like cells (GSCs), are considered to play a role in tumor relapse. Although oncolytic herpes simplex virus (oHSV) is a promising therapeutic for GBM, its efficacy against recurrent GBM is incompletely characterized. Transforming growth factor beta (TGF-??) plays vital roles in maintaining GSC stemness and GBM pathogenesis. We hypothesized that oHSV and TGF-?? inhibitors would synergistically exert antitumor effects for recurrent GBM. Here we established a panel of patient-derived recurrent tumor models from GBMs that relapsed after postsurgical radiation and chemotherapy, based on GSC-enriched tumor sphere cultures. These GSCs are resistant to the standard-of-care temozolomide but susceptible to oHSVs G47?? and MG18L. Inhibition of TGF-?? receptor kinase with selective targeted small molecules reduced clonogenic sphere formation in all tested recurrent GSCs. The combination of oHSV and TGF-??R inhibitor was synergistic in killing recurrent GSCs through, in part, an inhibitor-induced JNK-MAPK blockade and increase in oHSV replication. In vivo, systemic treatment with TGF-??R inhibitor greatly enhanced the antitumor effects of single intratumoral oHSV injections, resulting in cures in 60% of mice bearing orthotopic recurrent GBM. These results reveal a novel synergistic interaction of oHSV therapy and TGF-?? signaling blockade, and warrant further investigations aimed at clinical translation of this combination strategy for GBM patients.	Exclude in title and abstract screen	No	0					Yes, the publication meets the criteria as it involves human patient-derived recurrent glioblastoma models.	Yes. This publication involves patients with glioblastoma models which were derived from patient samples, and the study investigates the efficacy of a potential treatment using oncolytic herpes simplex virus and TGF-?? inhibitors. The patients' samples were used to establish a panel of recurrent tumor models based on GSC-enriched tumor sphere cultures, and the combination of oHSV and TGF-??R inhibitor was found to have a synergistic effect in killing recurrent GSCs. The study includes patients with glioblastoma and investigates a potential treatment option for this type of cancer.	Yes, the publication fits the criteria as it explicitly mentions the use of oncolytic herpes simplex virus (oHSV) and TGF-?? inhibitors in treating recurrent glioblastoma in patient-derived models.	Yes. This publication presents original research using patient-derived recurrent glioblastoma models to investigate the combination therapy of oncolytic herpes simplex virus and TGF-?? signaling blockade. The study explores the efficacy of the therapy using in vitro and in vivo experiments. The publication meets our criteria for inclusion.	1. Yes 2. Yes 3. Yes 4. Yes 5. Yes 6. {'answer of action 1': 'Yes', 'answer of action 2': 'Yes', 'answer of action 3': 'Yes', 'answer of action 4': 'Yes', 'answer of action 5': 'Yes'}	Yes, this publication meets all the criteria. 1) The study involves human subjects (patients with recurrent glioblastoma). 2) The patients in the study have glioblastoma. 3) The title and abstract explicitly mention the involvement of oncolytic herpes simplex virus (oHSV) therapy and TGF-?? signaling blockade as immunotherapies. 4) The publication presents original research. Therefore, this publication meets all the specified criteria.	{ "answer of action 1": "Yes", "answer of action 2": "Yes", "answer of action 3": "Yes" }	Yes									Y	Y	Y	Y	Yes	Yes	Yes	Yes	Yes	Yes
36626104	418	2023	2023-01-10	10.1007/s10529-023-03344-4	Retraction Note: miR-34a attenuates glioma cells progression and chemoresistance via targeting PD-L1	Title: Retraction Note: miR-34a attenuates glioma cells progression and chemoresistance via targeting PD-L1. Abstract: N o a b s t r a c t f o u n d	Exclude in title and abstract screen	No	0					Not sure. There is no abstract to determine if human subjects were used or not.	Not sure. The title suggests that the study involves glioma cells, but since there is no abstract provided, it is unclear whether patients with gliomas were involved in the study.	Not sure. The title suggests that the study involves the treatment of glioma cells, but there is no abstract to confirm whether any of the immunotherapies listed are involved.	Not Sure. As there is no abstract available, it is unclear whether this publication meets our criteria of being original research.	Answer of action 1: Unable to judge as there is no abstract available. Answer of action 2: Unable to judge as there is no abstract available. Answer of action 3: Unable to judge as there is no abstract available. Answer of action 4: Unable to judge as there is no abstract available. Answer of action 5: No, as there is no information available to judge the criteria. JSON Output: { "answer of action 1": "Unable to judge as there is no abstract available.", "answer of action 2": "Unable to judge as there is no abstract available.", "answer of action 3": "Unable to judge as there is no abstract available.", "answer of action 4": "Unable to judge as there is no abstract available.", "answer of action 5": "No, as there is no information available to judge the criteria." }	No. The publication does not meet the criteria because there is no abstract available to determine if it meets the other criteria.	{ "answer of action 1": "No", "answer of action 2": "No", "answer of action 3": "No" }	No									NS	NS	NS	NS	Yes	No	No	Yes	No	No
31500197	419	2019	2019-09-11	10.3390/cancers11091322	A Tunable Nanoplatform of Nanogold Functionalised with Angiogenin Peptides for Anti-Angiogenic Therapy of Brain Tumours	Title: A Tunable Nanoplatform of Nanogold Functionalised with Angiogenin Peptides for Anti-Angiogenic Therapy of Brain Tumours. Abstract: Angiogenin (ANG), an endogenous protein that plays a key role in cell growth and survival, has been scrutinised here as promising nanomedicine tool for the modulation of pro-/anti-angiogenic processes in brain cancer therapy. Specifically, peptide fragments from the putative cell membrane binding domain (residues 60-68) of the protein were used in this study to obtain peptide-functionalised spherical gold nanoparticles (AuNPs) of about 10 nm and 30 nm in optical and hydrodynamic size, respectively. Different hybrid biointerfaces were fabricated by peptide physical adsorption (Ang<sub>60</sub><sub>-</sub><sub>68</sub>) or chemisorption (the cysteine analogous Ang<sub>60</sub><sub>-</sub><sub>68</sub>Cys) at the metal nanoparticle surface, and cellular assays were performed in the comparison with ANG-functionalised AuNPs. Cellular treatments were performed both in basal and in copper-supplemented cell culture medium, to scrutinise the synergic effect of the metal, which is another known angiogenic factor. Two brain cell lines were investigated in parallel, namely tumour glioblastoma (A172) and neuron-like differentiated neuroblastoma (d-SH-SY5Y). Results on cell viability/proliferation, cytoskeleton actin, angiogenin translocation and vascular endothelial growth factor (VEGF) release pointed to the promising potentialities of the developed systems as anti-angiogenic tunable nanoplaftforms in cancer cells treatment.	Exclude in title and abstract screen	No	0					Yes, the publication meets the criteria as it involves cellular assays using two human cell lines, glioblastoma and neuroblastoma, as primary research subjects.	Yes. This publication involves patients with glioblastoma. The abstract mentions cellular assays performed on tumour glioblastoma (A172) cell line, indicating that the study is related to glioblastoma.	No. The title and abstract do not mention any of the immunotherapies listed in the criteria. The study is focused on the use of nanogold functionalized with angiogenin peptides for anti-angiogenic therapy of brain tumors.	Yes. This publication presents original research on the use of peptide-functionalised gold nanoparticles for anti-angiogenic therapy in brain cancer treatment. The study involved cellular assays and investigations on two different brain cell lines and offers promising potential for treatment.	1. No 2. Yes 3. No 4. Yes 5. No 6. {"answer of action 1": "No", "answer of action 2": "Yes", "answer of action 3": "No", "answer of action 4": "Yes", "answer of action 5": "No"}	No. The title and abstract of this publication do mention the treatment of brain tumors, but they do not explicitly mention the use of any of the specified immunotherapies. In addition, the abstract does not mention that the study involves human subjects.	{ "answer of action 1": "Yes", "answer of action 2": "Yes", "answer of action 3": "Yes" }	Yes									Y	Y	N	Y	No	No	No	Yes	Yes	Yes
33650666	420	2021	2021-03-02	10.3892/or.2021.7947	GLI2 but not GLI1/GLI3 plays a central role in the induction of malignant phenotype of gallbladder cancer	Title: GLI2 but not GLI1/GLI3 plays a central role in the induction of malignant phenotype of gallbladder cancer. Abstract: We previously reported that Hedgehog??(Hh) signal was enhanced in gallbladder cancer??(GBC) and was involved in the induction of malignant phenotype of GBC. In recent years, therapeutics that target Hh signaling have focused on molecules downstream of smoothened (SMO). The three transcription factors in the Hh signal pathway, glioma?€?associated oncogene homolog??1??(GLI1), GLI2, and GLI3, function downstream of SMO, but their biological role in GBC remains unclear. In the present study, the biological significance of GLI1, GLI2, and GLI3 were analyzed with the aim of developing novel treatments for GBC. It was revealed that GLI2, but not GLI1 or GLI3, was involved in the cell cycle?€?mediated proliferative capacity in GBC and that GLI2, but not GLI1 or GLI3, was involved in the enhanced invasive capacity through epithelial?€?mesenchymal transition. Further analyses revealed that GLI2 may function in mediating gemcitabine sensitivity and that GLI2 was involved in the promotion of fibrosis in a mouse xenograft model. Immunohistochemical staining of 66 surgically resected GBC tissues revealed that GLI2?€?high expression patients had fewer numbers of CD3+ and CD8+ tumor?€?infiltrating lymphocytes??(TILs) and increased programmed cell death ligand??1??(PD?€?L1) expression in cancer cells. These results suggest that GLI2, but not GLI1 or GLI3, is involved in proliferation, invasion, fibrosis, PD?€?L1 expression, and TILs in GBC and could be a novel therapeutic target. The results of this study provide a significant contribution to the development of a new treatment for refractory GBC, which has few therapeutic options.	Exclude in title and abstract screen	No	0					Not sure. The abstract does not clearly state whether human subjects were included in the study.	No. This publication is not relevant to our criteria of studying patients with glioma, glioblastoma, astrocytoma, oligodendroglioma, as it focuses on gallbladder cancer and does not mention these neurological conditions.	No. While Hedgehog signaling is mentioned, the title and abstract do not explicitly mention any of the listed immunotherapies.	Yes, this publication meets the criteria of original research as it presents new findings on the biological role of transcription factors in the Hedgehog signal pathway in gallbladder cancer and their potential as therapeutic targets.	1. No 2. Yes 3. No 4. Yes 5. No (Criteria 1 and 3 are not met) 6. {'answer of action 1': 'No', 'answer of action 2': 'Yes', 'answer of action 3': 'No', 'answer of action 4': 'Yes', 'answer of action 5': 'No'}	No. Although the publication focuses on the biological role of GLI1, GLI2, and GLI3 in gallbladder cancer (GBC), it does not explicitly mention any of the specified immunotherapies (immune checkpoint inhibitors, peptide vaccination, dendritic cell vaccination, adoptive transfer of effector lymphocytes, chimeric antigen receptor T-cell therapy, or oncolytic viral vectors therapy). Therefore, it does not meet criteria (3).	{ "answer of action 1": "Yes", "answer of action 2": "No", "answer of action 3": "No" }	Yes									NS	N	N	Y	No	No	No	No	No	Yes
34697224	421	2021	2021-10-26	10.1212/NXI.0000000000001086	CSF Findings in Acute NMDAR and LGI1 Antibody-Associated Autoimmune Encephalitis	Title: CSF Findings in Acute NMDAR and LGI1 Antibody-Associated Autoimmune Encephalitis. Abstract: CSF in antibody-defined autoimmune encephalitis (AE) subtypes shows subtype-dependent degrees of inflammation ranging from rare and often mild to frequent and often robust. AEs with NMDA receptor antibodies (NMDAR-E) and leucine-rich glioma-inactivated protein 1 antibodies (LGI1-E) represent opposite ends of this spectrum: NMDAR-E with typically frequent/robust and LGI1-E with rare/mild CSF inflammation. For a more in-depth analysis, we characterized CSF findings in acute, therapy-naive NMDAR-E and LGI1-E in a multicentric, retrospective, cross-sectional setting. Eighty-two patients with NMDAR-E and 36 patients with LGI1-E from the GErman NEtwork for Research of AuToimmune Encephalitis (GENERATE) with lumbar puncture within 90 days of onset and before immunotherapy were included. CSF parameters comprised leukocytes, oligoclonal bands (OCBs), and CSF/serum ratios for albumin, immunoglobulin G (IgG), A (IgA), and M (IgM), the latter 3 converted to Z scores according to Reiber formulas. The MRZ reaction was tested in 14 patients with NMDAR-E and 6 patients with LGI1-E, respectively. CSF was abnormal in 94% of NMDAR-E but only in 36% of LGI1-E patients. Robust quantitative intrathecal immunoglobulin synthesis (IIS, IgG > IgM >> IgA) was characteristic for NMDAR-E, but absent in LGI-E. In NMDAR-E, CSF leukocytes were higher when IIS was present or more pronounced. In addition, in NMDAR-E, CSF leukocytes were lower and IIS occurred less often and if so to a lesser degree at older age. Patients with NMDAR-E with severe functional impairment more often had positive OCBs. In CSF obtained later than 3 weeks of onset, leukocytes were lower. In parallel, the correlation of leukocytes with IIS disappeared as IIS was partially independent of disease duration. The MRZ reaction was positive in 5 (36%) patients with NMDAR-E. All these associations were completely absent in LGI1-E. Here, younger patients showed more blood-CSF barrier dysfunction. In LGI1-E, but not in NMDAR-E, the blood-CSF barrier was more dysfunctional when CSF leukocytes were higher. NMDAR-E and LGI-E differ in their typical extent of CSF inflammation. In addition, the patterns formed by the different inflammatory CSF parameters and their relationship with disease severity, age, and disease duration are subtype-characteristic. Moreover, signs for multiple sclerosis-like chronic inflammation are present in a subgroup of patients with NMDAR-E. These CSF patterns might be markers for the different immunopathogeneses of LGI1-E and NMDAR-E.	Exclude in title and abstract screen	No	0					Yes. The publication conducts a retrospective, cross-sectional study on patients with autoimmune encephalitis (AE) subtypes and investigates CSF findings. The primary research subjects are humans (patients with AE).	Not sure. The publication discusses CSF findings in patients with NMDAR and LGI1 antibody-associated autoimmue encephalitis, and does not mention patients with glioma, glioblastoma, astrocytoma, or oligodendroglioma.	Not sure. Although the abstract mentions two autoimmune encephalitis subtypes, NMDAR-E and LGI1-E, it does not explicitly state whether these patients were treated with any of the immunotherapies listed in the criteria.	Yes. This publication seems to be original research as it involves a multicenter retrospective cross-sectional study on the CSF findings in acute NMDAR-E and LGI1-E. It does not appear to be a review, protocol, or a case report with less than five patients.	1. No 2. Yes 3. No 4. Yes 5. No 6. {'answer of action 1': 'No', 'answer of action 2': 'Yes', 'answer of action 3': 'No', 'answer of action 4': 'Yes', 'answer of action 5': 'No'}	No. This publication does not meet all the criteria. It does involve human subjects and patients with glioma or glioblastoma, but it does not explicitly mention the use of any of the specified immunotherapies. Additionally, it does not specify whether it is an original research study or a review. Therefore, it does not meet criteria (1), (3), and (4).	{ "answer of action 1": "Yes", "answer of action 2": "No", "answer of action 3": "No" }	Yes									Y	NS	NS	Y	Yes	No	No	Yes	No	Yes
15942665	422	2005	2005-06-09		Incorporating the survivin promoter in an infectivity enhanced CRAd-analysis of oncolysis and anti-tumor effects in vitro and in vivo	Title: Incorporating the survivin promoter in an infectivity enhanced CRAd-analysis of oncolysis and anti-tumor effects in vitro and in vivo. Abstract: Conditionally replicating adenoviruses (CRAds) represent a promising new modality for the treatment of cancer. A key contribution in this regard was the introduction of tumor-selective viral replication for amplification of the initial inoculum. Specifically, following cellular infection, the virus replicates selectively in the infected tumor cells and kills the cells by cytolysis. Next, the progeny virions infect surrounding target cells, replicate and eradicate the infected tumor cells, leaving normal cells unaffected. However, to date there have been two limitations to clinical application of these CRAd agents; i.e., both infectivity and tumor specificity are poor. Survivin protein is a novel member of the inhibitor of apoptosis (IAP) protein family, which plays an important role in the survival of cancer cells and progression of malignancies. Previous data have shown the survivin promoter has high activities in multiple cancer cells with a low activity in mouse liver. In this study, we propose an improved CRAd agent to circumvent the obstacles. We constructed a novel CRAd agent, CRAd-Survivin-RGD, which contains both the survivin promoter (either the short version, S-S, or the long version, S-L) to selectively drive E1 gene expression in tumor cells and a capsid modification and RGD4C to specifically enhance the tumor infectivity of CRAd agents. Both CRAd agents (S-S and S-L) showed high replication rates in the breast cancer cell line, MDA-MB-361, and low promoter activity in both normal mouse and human liver, thus signifying the CRAd agents have the phenotype of 'tumor on/liver off'. In cytocidal experiments, the CRAd agents demonstrated a high cytocidal effect on multiple cancer cell lines, including the breast cancer cell line, MDA-MB-231; the glioma cell line, D65, the melanoma cell line, MEL-28; and mesothelioma, Meso2374. The results also showed the tumor growth was dramatically inhibited by intertumoral administration of the CRAd agents in a breast cancer (MDA-MB-361) xenograft animal model. These data clearly demonstrate that CRAd-Survivin-RGD is a potential novel therapeutic agent for treatment in many, but not all, human cancers.	Exclude in title and abstract screen	No	0					Yes. This publication meets our criteria because it involves human cancer cell lines and a xenograft animal model, which are all human cancer models.	Not sure. The abstract mentions glioma cell line, D65, but it is not clear if patients with glioma were involved in the study. It is also not specified whether the tumor inhibitory effects were observed in glioma models.	Yes. This study involves the use of a survivin promoter to develop a novel CRAd agent for treatment of cancer in both in vitro and in vivo situations. The use of oncolytic viral vectors in cancer treatment is explicitly mentioned in the abstract.	Yes, this publication meets our criteria as it reports original research on a new cancer treatment using a novel CRAd-Survivin-RGD agent. The study includes in vitro and in vivo experiments on multiple cancer cell lines and a xenograft animal model, demonstrating high replication rates, selective E1 gene expression in tumor cells, low promoter activity in normal mouse and human liver, high cytocidal effect, and inhibition of tumor growth. There is no indication that this publication is a review, protocol, or case report with less than five patients.	1. No 2. Yes 3. Yes 4. Yes 5. No 6. {"answer of action 1": "No", "answer of action 2": "Yes", "answer of action 3": "Yes", "answer of action 4": "Yes", "answer of action 5": "No"}	No. Although the study involves the treatment of patients with oncolytic viral vectors therapy, such as CRAd agents, the title and abstract do not explicitly mention the use of any of the specified immunotherapies (immune checkpoint inhibitors, peptide vaccination, dendritic cell vaccination, adoptive transfer of effector lymphocytes, CAR-T cell therapy). Additionally, there is no explicit mention of patients with glioma, glioblastoma, astrocytoma, or oligodendroglioma as the primary research subjects. Therefore, this study does not meet all the specified criteria.	{ "answer of action 1": "Yes", "answer of action 2": "No", "answer of action 3": "No" }	Yes									Y	NS	Y	Y	Yes	No	No	Yes	No	Yes
36466844	423	2022	2022-12-05	10.3389/fimmu.2022.1013094	Combined bulk RNA-seq and single-cell RNA-seq identifies a necroptosis-related prognostic signature associated with inhibitory immune microenvironment in glioma	Title: Combined bulk RNA-seq and single-cell RNA-seq identifies a necroptosis-related prognostic signature associated with inhibitory immune microenvironment in glioma. Abstract: Necroptosis is a programmed cell death playing a significant role in cancer. Although necroptosis has been related to tumor immune environment (TIME) remodeling and cancer prognosis, however, the role of necroptosis-related genes (NRGs) in glioma is still elusive. In this study, a total of 159 NRGs were obtained, and parameters such as mutation rate, copy number variation (CNV), and relative expression level were assessed. Then, we constructed an 18-NRGs-based necroptosis-related signature (NRS) in the TCGA dataset, which could predict the patient's prognosis and was validated in two external CGGA datasets. We also explored the correlation between NRS and glioma TIME, chemotherapy sensitivity, and certain immunotherapy-related factors. The two necroptosis-related subtypes were discovered and could also distinguish the patients' prognosis. Through the glioblastoma (GBM) scRNA-seq data analysis, NRGs' expression levels in different GBM patient tissue cell subsets were investigated and the relative necroptosis status of different cell subsets was assessed, with the microglia score culminating among all. Moreover, we found a high infiltration level of immunosuppressive cells in glioma TIME, which was associated with poor prognosis in the high-NRS glioma patient group. Finally, the necroptosis suppressor CASP8 exhibited a high expression in glioma and was associated with poor prognosis. Subsequent experiments were performed in human glioma cell lines and patients' tissue specimens to verify the bioinformatic analytic findings about CASP8. Altogether, this study provides comprehensive evidence revealing a prognostic value of NRGs in glioma, which is associated with TIME regulation.	Exclude in title and abstract screen	No	0					No. This study involves the use of human tissue samples and cells but does not involve human subjects as primary research subjects. Therefore, it does not meet our criteria.	Yes. The publication meets the criteria as it specifically focuses on the study of glioma, and includes patients with glioma in the analysis and experiments conducted. The title and abstract also clearly mention glioblastoma, which is a type of glioma.	Not sure. The title and abstract mention the role of necroptosis-related genes in glioma and their correlation with patient prognosis, as well as exploration of the correlation between the necroptosis-related signature and certain immunotherapy-related factors. However, it is not explicitly stated that the study involves treatment of patients with immunotherapies.	Yes, this publication meets the criteria as it presents original research on the prognostic value of necroptosis-related genes in glioma and includes experiments in human glioma cell lines and patient tissue specimens to verify the findings. There is no indication of the publication being a review, protocol, or case report with less than five patients.	1. Yes - although it is not explicitly stated, the study involves human subjects as it analyzes data from the TCGA and CGGA datasets, which includes human patient samples. 2. Yes - the study involves patients with glioma. 3. No - the study does not explicitly mention any specific immunotherapies being used. 4. Yes - the study involved original research. 5. No - the publication does not meet the third criteria as it does not explicitly mention any specific immunotherapies being used. 6. {"answer of action 1": "Yes", "answer of action 2": "Yes", "answer of action 3": "No", "answer of action 4": "Yes", "answer of action 5": "No"}	Yes. Reasons: 1) The study uses humans as the primary research subjects. 2) The study involves patients with glioma. 3) The title and abstract explicitly mention the involvement of immunotherapies, including immune checkpoint inhibitors and dendritic cell vaccination. 4) The study is original research.	{ "answer of action 1": "Yes", "answer of action 2": "Yes", "answer of action 3": "Yes" }	Yes									N	Y	NS	Y	No	No	Yes	No	Yes	Yes
22398914	424	2012	2012-03-09	10.1007/s00705-012-1270-6	Newcastle disease virus triggers autophagy in U251 glioma cells to enhance virus replication	Title: Newcastle disease virus triggers autophagy in U251 glioma cells to enhance virus replication. Abstract: Newcastle disease virus (NDV) can replicate in tumor cells and induce apoptosis in late stages of infection. However, the interaction between NDV and cells in early stages of infection is not well understood. Here, we report that, shortly after infection, NDV triggers the formation of autophagosomes in U251 glioma cells, as demonstrated by an increased number of double-membrane vesicles, GFP-microtubule-associated protein 1 light chain 3 (GFP-LC3) a dot formations, and elevated production of LC3II. Moreover, modulation of NDV-induced autophagy by rapamycin, chloroquine or small interfering RNAs targeting the genes critical for autophagosome formation (Atg5 and Beclin-1) affects virus production, indicating that autophagy may be utilized by NDV to facilitate its own production. Furthermore, the class III phosphatidylinositol 3-kinase (PI3K)/Beclin-1 pathway plays a role in NDV-induced autophagy and virus production. Collectively, our data provide a unique example of a paramyxovirus that uses autophagy to enhance its production.	Exclude in title and abstract screen	No	0					Yes, it does not satisfy our criteria because the primary research subject is U251 glioma cells, not humans.	No. While the publication does involve glioma cells, it is not a study involving patients with glioma or any of the specified types of brain tumors.	Not sure. The title and abstract do not explicitly mention any of the listed immunotherapies, but the study does involve a virus being used to enhance production in glioma cells. However, it is not clear if this study involves treatment of patients with any of the listed immunotherapies.	Yes. This publication reports on original research that investigates the interaction between Newcastle disease virus and U251 glioma cells. The study provides new insights on how the virus uses autophagy to facilitate its replication, and tests the role of Atg5, Beclin-1, rapamycin, and chloroquine in modifying it.	1. No, the publication does not meet the first criteria as the study's subject is U251 glioma cells, not humans. 2. Yes, the publication meets the second criteria as it involves glioma cells. 3. No, the publication does not meet the third criteria as it does not mention any of the immunotherapies mentioned in the criterion. 4. Yes, the publication meets the fourth criteria as it contains original research. 5. No. 6. {"answer of action 1": "No", "answer of action 2": "Yes", "answer of action 3": "No", "answer of action 4": "Yes", "answer of action 5": "No"}	No, this publication does not meet the criteria. Although the study involves glioma cells, it does not involve human patients. Additionally, it does not mention any of the specified immunotherapies. Finally, the study does not focus on treatment but rather on the interaction between a virus and glioma cells.	{ "answer of action 1": "Yes", "answer of action 2": "Yes", "answer of action 3": "Yes" }	Yes									Y	N	NS	Y	No	No	No	No	Yes	Yes
17457020	425	2007	2007-04-26	10.2176/nmc.47.165	Expression of WT1 protein and correlation with cellular proliferation in glial tumors	Title: Expression of WT1 protein and correlation with cellular proliferation in glial tumors. Abstract: The expression of Wilms' tumor gene WT1 protein was investigated immunohistochemically in 73 glial tumors, including 60 astrocytic tumors, eight oligodendroglial tumors, and five ependymal tumors. WT1 protein was detected in 70 of the 73 glial tumors (95.9%) examined. Almost all glioblastomas, anaplastic astrocytomas, anaplastic ependymomas, and anaplastic oligodendrogliomas expressed high levels of WT1 protein. A significant (p < 0.001) correlation was found between WT1 protein expression and MIB-1 staining index. Histological examination found that WT1 protein was strongly expressed in the anaplastic portions and areas with perivascular proliferation and high cellularity, implying that WT1 gene might be important in glial tumor cell proliferation. WT1 gene is overexpressed in various types of solid tumors and WT1 protein is a target antigen for cancer immunotherapy. This study indicates that many malignant glial tumors are good candidates for cancer immunotherapy targeting WT1 protein and that WT1 protein expression could be used as a proliferation marker in glial tumors.	Exclude in title and abstract screen	No	0					Yes, this study meets our criteria because it involves human subjects (patients with glial tumors). The study uses immunohistochemistry for detecting the WT1 protein expression, which was performed on tissue samples obtained from the patients.	Yes. This publication meets our criteria because it involves patients with astrocytic tumors and oligodendroglial tumors. The study found a significant correlation between the expression of WT1 protein and MIB-1 staining index, which implies that WT1 gene might be important in glial tumor cell proliferation.	Yes. The title and abstract explicitly mention the investigation of using WT1 protein as a target antigen for cancer immunotherapy in the treatment of glial tumors.	Yes. This study presents original research on the expression of WT1 in glial tumors and its correlation with cellular proliferation. It involves the examination of 73 glial tumors and provides statistically significant results.	1. No 2. Yes 3. No 4. Yes 5. No 6. {'answer of action 1': 'No', 'answer of action 2': 'Yes', 'answer of action 3': 'No', 'answer of action 4': 'Yes', 'answer of action 5': 'No'}	Yes, this publication meets all the criteria. (1) It involves human subjects as the primary research subject. (2) It involves patients with glioma, glioblastoma, astrocytoma, and oligodendroglioma. (3) The title and abstract explicitly mention that the study involves the expression of WT1 protein, which is a target antigen for cancer immunotherapy, in glial tumors. It suggests that these tumors could be good candidates for immunotherapy targeting WT1 protein. (4) It is a study with original research findings.	{ "answer of action 1": "Yes", "answer of action 2": "Yes", "answer of action 3": "Yes" }	Yes									Y	Y	Y	Y	Yes	No	Yes	Yes	Yes	Yes
28032494	426	2016	2016-12-30	10.22034/APJCP.2016.17.11.4907	Evaluation of JC and Cytomegalo Viruses in Glioblastoma Tissue	Title: Evaluation of JC and Cytomegalo Viruses in Glioblastoma Tissue. Abstract: Glioblastoma multiforme (GBM) is the most aggressive of the gliomas, a collection of tumors arising from glia in the central nervous system. Possible associations between the human cytomegalovirus (HCMV) and the JC virus with GBM are now attracting interest. Our present aim was to investigate the prevalence of the two viruses in Iranian patients from Kerman?€?s cities in the south of Iran. In addition, the expression rates of pp65, large T antigen and p53 proteins were assessed and their relation with GBM evaluated using reverse transcription real time PCR (rReal Time PCR) . A total of 199 patients with GBM cancer were enrolled, with mean??SD ages of 50.0??19.5 and 50.7??19.6 years for males and females, respectively. The P53 rate was dramatically low suggesting an aetiological role,. Large T antigen expression was found in JC positive samples, while the PP65 antigen was observed in patients positive for CMV and JC . HCMV products and JC virus with oncogenic potential may induce the development of various tumors including glioblastomas. The JC virus produces an early gene product, T-antigen, which has the ability to associate with and functionally inactivate well-studied tumor suppressor proteins including p53 and pRB .	Exclude in title and abstract screen	No	0					Yes, the publication meets our criteria. The study uses human subjects (Iranian patients with GBM) as its primary research subjects.	Yes, the publication meets our criteria as it involves patients with glioblastoma.	No. The title and abstract do not mention any of the listed immunotherapies, and the study seems to focus on investigating the prevalence and role of viruses in glioblastoma.	Not sure. Although the title suggests that the study investigates two viruses in glioblastoma tissue, the abstract only briefly discusses the prevalence of the viruses and focuses more on the expression rates of specific proteins and their relation to GBM. The abstract does not make it clear whether the study involved original research or not.	1. Yes - the publication involves human as primary research subject. 2. Yes - the publication involves patients with glioblastoma. 3. No - the publication does not explicitly mention the use of immunotherapies in the treatment of GBM patients. 4. Yes - the publication reports original research. 5. No - the publication meets criteria 1, 2 and 4 but not 3. 6. {'Answer of action 1': 'Yes', 'Answer of action 2': 'Yes', 'Answer of action 3': 'No', 'Answer of action 4': 'Yes', 'Answer of action 5': 'No'}	No. This publication does not meet all the given criteria. Although it involves patients with glioblastoma, it does not mention any immunotherapies or treatments for patients. Additionally, it does not specify if human subjects were used for primary research.	{ "answer of action 1": "Yes", "answer of action 2": "Yes", "answer of action 3": "Yes" }	Yes									Y	Y	N	NS	No	NA	No	Yes	Yes	Yes
21544905	427	2011	2011-05-06	10.1002/jgm.1567	An evaluation of site-specific immune responses directed against first-generation adenoviral vectors administered by convection-enhanced delivery	Title: An evaluation of site-specific immune responses directed against first-generation adenoviral vectors administered by convection-enhanced delivery. Abstract: Direct adenoviral vector injections into the brain have been used in clinical trials to treat patients with high-grade gliomas. However, a recent phase 3 trial using first-generation vectors failed to demonstrate significant survival benefits. Malignant gliomas infiltrate extensively through the white matter, making them difficult to treat, and chemotherapy is at best partially effective. Convection enhanced delivery (CED) represents a rationale approach for achieving widespread targeting of infiltrating tumour cells. Previous studies have demonstrated that infusions of particle numbers above a threshold level [10(8) plaque-forming units (pfu)] are associated with a pronounced inflammatory response in rat grey matter, although no such comparisons have been made with CED infusions into the white matter. In the present study, we investigated the distribution and immune response after the administration of 10(7) and 10(9) pfu of a first-generation adenoviral vector (Ad.CMV.EGFP) by CED in both small and large animal models. We show that Ad.CMV.EGFP can be efficiently distributed by CED over large volumes of brain. A threshold vector dose of between 10(7) and 10(9) pfu was seen in both rat striatum and white matter, above which transgene expression was lost at 30 days. Furthermore, all adenoviral infusions were associated with evidence of significant tissue damage, as demonstrated by loss of neurones and astrocytes or the presence of extensive astrocytosis. These results indicate that CED is capable of mediating widespread adenoviral vector distribution, although these vectors are associated with significant tissue toxicity that may render their safe application in clinical trials unfeasible.	Exclude in title and abstract screen	No	0					Yes, this publication meets the criteria as it involves the use of human subjects as the primary research subject for clinical trials on treatment of high-grade gliomas using adenoviral vectors.	Yes. This study involves the use of adenoviral vectors in the treatment of high-grade gliomas, making it relevant to our criteria.	No, the title and abstract do not mention any of the immunotherapies listed in our criteria.	Yes, this publication meets the criteria as it is an original research study investigating the distribution and immune response to adenoviral vectors administered by a novel method.	1. No 2. Yes 3. No 4. Yes 5. No 6. {"answer of action 1": "No", "answer of action 2": "Yes", "answer of action 3": "No", "answer of action 4": "Yes", "answer of action 5": "No"}	No. Reason: The title and abstract do not mention any of the specified immunotherapies.	{ "answer of action 1": "Yes", "answer of action 2": "Yes", "answer of action 3": "Yes" }	Yes									Y	Y	N	Y	No	No	No	Yes	Yes	Yes
33535600	428	2021	2021-02-04	10.3390/curroncol28010074	Immune Checkpoint Inhibition as Primary Adjuvant Therapy for an IDH1-Mutant Anaplastic Astrocytoma in a Patient with CMMRD: A Case Report-Usage of Immune Checkpoint Inhibition in CMMRD	Title: Immune Checkpoint Inhibition as Primary Adjuvant Therapy for an IDH1-Mutant Anaplastic Astrocytoma in a Patient with CMMRD: A Case Report-Usage of Immune Checkpoint Inhibition in CMMRD. Abstract: Constitutional mismatch repair deficiency (CMMRD) is a rare autosomal recessive hereditary cancer syndrome due to biallelic germline mutation involving one of the four DNA mismatch repair genes. Here we present a case of a young female with CMMRD, homozygous for the c.2002A>G mutation in the <i>PMS2</i> gene. She developed an early stage adenocarcinoma of the colon at the age of 14. Surveillance MRI of the brain at age 18 resulted in the detection of an asymptomatic brain cancer. On resection, this was diagnosed as an anaplastic astrocytoma. Due to emerging literature suggesting benefit of immunotherapy in this patient population, she was treated with adjuvant dual immune checkpoint inhibition, avoiding radiation. The patient remains stable with no evidence of progression 20 months after resection. The patient's clinical course, as well as the rational for considering adjuvant immunotherapy in patients with CMMRD are discussed in this report.	Exclude in title and abstract screen	No	0					Yes. This case report used a human patient with CMMRD as their primary research subject and thus meets our criteria.	Yes. This publication involves a patient with an anaplastic astrocytoma, which is a type of glioma. Therefore, it meets our criteria.	Yes. This publication explicitly mentions the use of immune checkpoint inhibition as primary adjuvant therapy for a patient with CMMRD and an IDH1-mutant anaplastic astrocytoma.	Yes, this publication appears to meet the criteria as it describes original research on the use of immune checkpoint inhibition as primary adjuvant therapy for an IDH1-Mutant Anaplastic Astrocytoma in a patient with CMMRD.	1. Yes 2. Yes 3. Yes 4. Yes 5. Yes 6. {'answer of action 1': 'Yes', 'answer of action 2': 'Yes', 'answer of action 3': 'Yes', 'answer of action 4': 'Yes', 'answer of action 5': 'Yes'}	Yes. Reason: This publication meets all the criteria. It involves human subjects (the patient with CMMRD), it involves patients with astrocytoma, it explicitly mentions the use of immune checkpoint inhibitors as treatment, and it is an original research case report.	{ "answer of action 1": "Yes", "answer of action 2": "Yes", "answer of action 3": "Yes" }	Yes									Y	Y	Y	Y	Yes	Yes	Yes	Yes	Yes	Yes
35493840	429	2022	2022-05-02	10.3389/fneur.2022.855383	The First Case of Familiar Anti-leucine-rich Glioma-Inactivated1 Autoimmune Encephalitis: A Case Report and Literature Review	Title: The First Case of Familiar Anti-leucine-rich Glioma-Inactivated1 Autoimmune Encephalitis: A Case Report and Literature Review. Abstract: Anti-leucine-rich glioma-inactivated1 (Anti-LGI1) autoimmune encephalitis is a rare autoimmune disease discovered in recent years. It is generally not defined as an inherited disease, though its etiology is still unclear. Herein, we report the first case of adult patients with familial anti-LGI1 encephalitis. Two biological siblings who worked in different regions were successively diagnosed with anti-LGI1 encephalitis in their middle age. The two patients had similar clinical manifestations including imaging results. Their clinical symptoms improved after immunotherapy and antiepileptic therapy. Given that some unique human leukocyte antigen (HLA) subtypes appear at a high frequency, multiple recent studies have revealed that anti-LGI1 encephalitis is associated with genetic susceptibility. One of the patients underwent HLA genotyping and whole-exome sequencing (WES), revealing the same HLA typing as in previous studies and two rare HLA variants. Therefore, further studies involving larger samples and more populations should be conducted to explore the possibility of other influencing factors such as environmental impacts.	Exclude in title and abstract screen	No	0					Yes. This publication studies anti-LGI1 encephalitis, an autoimmune disease, in human patients. It reports clinical manifestations, treatment, and genetic susceptibility of the disease using two biological siblings as case studies. So, it meets our criteria.	Not sure. The abstract does not clearly state if the study involves patients with glioma, glioblastoma, astrocytoma, or oligodendroglioma. The study instead focuses on autoimmune disease and genetic susceptibility.	No. The title and abstract do not mention any of the listed immunotherapies, and the study does not involve treatment of patients with any of them. It is focused on a case report and literature review of a rare autoimmune disease, and does not meet our criteria.	Yes. This publication meets our criteria because it is an original research on a case report with more than five patients.	Action 1: No (the publication is not about primary research on human subjects). Action 2: No (the publication is not about patients with glioma, glioblastoma, astrocytoma, oligodendroglioma). Action 3: No (the publication does not explicitly mention any of the listed immunotherapies). Action 4: Yes (the publication is a case report with two patients). Action 5: No. Output: {"answer of action 1": "No", "answer of action 2": "No", "answer of action 3": "No", "answer of action 4": "Yes", "answer of action 5": "No"}	No. Although the publication mentions a case report of patients with anti-LGI1 encephalitis, it does not explicitly mention the use of any immunotherapies for the treatment of patients with glioma, glioblastoma, astrocytoma, oligodendroglioma. Additionally, it does not mention the use of any of the specified immunotherapies such as Immune Checkpoint Inhibitors, Peptide Vaccination, Dendritic cell Vaccination, Adoptive Transfer of Effector Lymphocytes, Chimeric Antigen Receptor (CAR) T-cell therapy, or Oncolytic Viral Vectors therapy.	{ "answer of action 1": "Yes", "answer of action 2": "Yes", "answer of action 3": "Yes" }	Yes									Y	NS	N	Y	No	No	No	Yes	Yes	Yes
19152641	430	2009	2009-01-21	10.1111/j.1747-0285.2008.00736.x	The fluorinated and chlorinated nuclear localization sequence of the SV 40 T antigen	Title: The fluorinated and chlorinated nuclear localization sequence of the SV 40 T antigen. Abstract: Nuclear uptake of the simian virus (SV) 40 T antigen is triggered by a specific nuclear localization sequence. However, such a nuclear localization sequence is only poorly taken up by the cytoplasm of cells when administered to the culture medium. Our aim was to improve the cytoplasmic uptake of the SV 40 T antigen nuclear localization sequence. Consequently, we synthesized novel fluorescein isothiocyanate-labelled conjugates containing the nuclear localization sequences of the SV 40 T antigen and either trichlorobenzoic or trifluorobenzoic acid. Applied at 260 microM such halogenated NLS conjugates were nuclearly taken up by 75-85% of U373 and LN18 glioma cells and resulted in cell death. Nuclear staining and cell death were also found at lower concentrations (130 and 65 microM) of halogenated nuclear localization sequence conjugates. By contrast only a low cellular staining rate and no cell death could be observed after co-incubation with a trichlorobenzoic acid or trifluorobenzoic acid-lacking nuclear localization sequence conjugate and free, unbound trichlorobenzoic acid or trifluorobenzoic acid at the high concentration (260 microM). Such small non-radioactive fluorinated and chlorinated nuclear localization sequences may be used as important components for future antiglioma drug development.	Exclude in title and abstract screen	No	0					No. This publication does not meet our criteria as it is a laboratory study involving cell lines and not human subjects.	No. This publication does not meet our criteria as it is not a study that involves patients with glioma, glioblastoma, astrocytoma, or oligodendroglioma. The publication is about developing nuclear localization sequences for future antiglioma drug development.	No. This publication does not meet the criteria as it does not mention any of the immunotherapies listed.	No, this publication does not meet our criteria because it reports on a synthesis and application of novel conjugates without conducting original research on a specific research question or hypothesis.	1. No 2. Yes 3. No 4. Yes 5. No 6. {"answer of action 1": "No", "answer of action 2": "Yes", "answer of action 3": "No", "answer of action 4": "Yes", "answer of action 5": "No"}	No. This publication does not meet the criteria. Although the study involves glioma cells, it does not mention any of the specified immunotherapies for the treatment of patients. Additionally, the study does not involve human subjects but rather describes in vitro experiments with glioma cells.	{ "answer of action 1": "No", "answer of action 2": "Yes", "answer of action 3": "No" }	Yes									N	N	N	N	No	No	No	No	No	Yes
32261611	431	2014	2020-04-09	10.1039/c3tb21495h	Light-up bioprobe with aggregation-induced emission characteristics for real-time apoptosis imaging in target cancer cells	Title: Light-up bioprobe with aggregation-induced emission characteristics for real-time apoptosis imaging in target cancer cells. Abstract: Specific bioprobes that are capable of real-time and targeted monitoring and imaging of cancer cell apoptosis are highly desirable for cancer diagnosis and the evaluation of cancer therapy efficacy. In this work, an asymmetric fluorescent light-up bioprobe with aggregation-induced emission (AIE) characteristics was designed and synthesized by the conjugation of two different hydrophilic peptides, caspase-specific Asp-Glu-Val-Asp (DEVD) and cyclic Arg-Gly-Asp (cRGD), onto a typical AIE luminogen of a tetraphenylsilole (TPS) unit. The asymmetric probe is almost non-emissive in aqueous solution and its fluorescence is significantly switched on in the presence of caspase-3. The fluorescence turn-on is due to the cleavage of the DEVD moiety by caspase-3, and the aggregation of released TPS-cRGD residues, which restricts the intramolecular rotations of TPS phenyl rings and populates the radiative decay channels. Application of the asymmetric light-up probe for real-time targeted imaging of cancer cell apoptosis is successfully demonstrated using integrin ??<sub>v</sub>??<sub>3</sub> receptor overexpressing U87MG human glioblastoma cells as an example. The probe shows specific targeting capability to U87MG cancer cells by virtue of the efficient binding between cRGD and integrin ??<sub>v</sub>??<sub>3</sub> receptors and is able to real-time monitor and image cancer cell apoptosis in a specific and sensitive manner.	Exclude in title and abstract screen	No	0					Not sure. While the publication does involve the use of cancer cells, it is not clear whether experiments were carried out on human subjects or human-derived samples.	No. While the study uses a human glioblastoma cell line as an example, it does not involve actual patients with glioma, glioblastoma, astrocytoma, or oligodendroglioma. It focuses on the development of a specific bioprobe for real-time imaging of apoptosis in cancer cells, which is not directly related to patient care or treatment outcomes.	No. The title and abstract do not mention any of the prescribed immunotherapies.	Yes, this publication meets the criteria as it describes original research on the design and synthesis of a bioprobe for real-time imaging of cancer cell apoptosis. It is not a review, protocol, or case report, and it is not reported to involve less than five patients.	1. No 2. Yes 3. No 4. Yes 5. No {'answer of action 1': 'No', 'answer of action 2': 'Yes', 'answer of action 3': 'No', 'answer of action 4': 'Yes', 'answer of action 5': 'No'}	No, it does not meet all the criteria. Although the study involves human glioblastoma cells as an example, it does not explicitly mention the treatment of patients with any of the specified immunotherapies. Additionally, the abstract does not provide information about the number of patients involved in the study, so it is unclear if it meets the criteria for original research with more than five patients.	{'answer of action 1': 'Yes', 'answer of action 2': 'Yes', 'answer of action 3': 'Yes'}	Yes									NS	N	N	Y	No	No	No	No	Yes	Yes
31722722	432	2019	2019-11-15	10.1186/s12974-019-1622-1	Nav1.6 promotes inflammation and neuronal degeneration in a mouse model of multiple sclerosis	Title: Nav1.6 promotes inflammation and neuronal degeneration in a mouse model of multiple sclerosis. Abstract: In multiple sclerosis (MS) and in the experimental autoimmune encephalomyelitis (EAE) model of MS, the Nav1.6 voltage-gated sodium (Nav) channel isoform has been implicated as a primary contributor to axonal degeneration. Following demyelination Nav1.6, which is normally co-localized with the Na<sup>+</sup>/Ca<sup>2+</sup> exchanger (NCX) at the nodes of Ranvier, associates with ??-APP, a marker of neural injury. The persistent influx of sodium through Nav1.6 is believed to reverse the function of NCX, resulting in an increased influx of damaging Ca<sup>2+</sup> ions. However, direct evidence for the role of Nav1.6 in axonal degeneration is lacking. In mice floxed for Scn8a, the gene that encodes the ?? subunit of Nav1.6, subjected to EAE we examined the effect of eliminating Nav1.6 from retinal ganglion cells (RGC) in one eye using an AAV vector harboring Cre and GFP, while using the contralateral either injected with AAV vector harboring GFP alone or non-targeted eye as control. In retinas, the expression of Rbpms, a marker for retinal ganglion cells, was found to be inversely correlated to the expression of Scn8a. Furthermore, the gene expression of the pro-inflammatory cytokines Il6 (IL-6) and Ifng (IFN-??), and of the reactive gliosis marker Gfap (GFAP) were found to be reduced in targeted retinas. Optic nerves from targeted eyes were shown to have reduced macrophage infiltration and improved axonal health. Taken together, our results are consistent with Nav1.6 promoting inflammation and contributing to axonal degeneration following demyelination.	Exclude in title and abstract screen	No	0					Not sure. The abstract mentions the use of EAE model in mice as a research subject, but it is unclear whether human subjects were also involved in the study.	Not sure. The publication mentions multiple sclerosis and EAE, but it does not specifically mention patients with glioma or related tumors.	No. The title and abstract do not mention any of the immunotherapies listed in the criteria.	Yes. This publication meets our criteria for original research. The authors conducted experiments and generated new data to support their hypothesis.	Action 1: No, the publication does not meet the first criteria as the primary research subjects are mice and not human. Action 2: No, the publication does not meet the second criteria as it does not involve patients with glioma, glioblastoma, astrocytoma, oligodendroglioma. Action 3: No, the publication does not meet the third criteria as the title and abstract do not mention any of the specified immunotherapies. Action 4: Yes, the publication meets the fourth criteria as it reports original research. Action 5: No. As the publication does not meet all the specified criteria, the answer is No. JSON: { "answer of action 1": "No", "answer of action 2": "No", "answer of action 3": "No", "answer of action 4": "Yes", "answer of action 5": "No" }	No. This publication does not meet the given criteria. Although it involves a mouse model of multiple sclerosis, it does not explicitly mention the involvement of any immunotherapies or the specific types of glioma.	{ "answer of action 1": "Yes", "answer of action 2": "No", "answer of action 3": "No" }	Yes									NS	NS	N	Y	No	No	No	Yes	No	Yes
22475378	433	2012	2012-04-06	10.1089/hum.2011.120	Inhibition of autophagy enhances the effects of E1A-defective oncolytic adenovirus dl922-947 against glioma cells in vitro and in vivo	Title: Inhibition of autophagy enhances the effects of E1A-defective oncolytic adenovirus dl922-947 against glioma cells in vitro and in vivo. Abstract: Oncolytic viruses represent a novel therapeutic approach for aggressive tumors, such as glioblastoma multiforme, which are resistant to available treatments. Autophagy has been observed in cells infected with oncolytic viruses; however, its role in cell death/survival is unclear. To elucidate the potential therapeutic use of autophagy modulators in association with viral therapy, we analyzed autophagy induction in human glioma cell lines U373MG and U87MG infected with the oncolytic adenovirus dl922-947. dl922-947 infection triggered an autophagic cellular response, as shown by the development of acidic vesicular organelles, LC3-I???LC3-II conversion, and reduction of p62 levels. However, on infection, the Akt/mTOR/p70s6k pathway, which negatively regulates autophagy, was activated, whereas the ERK1/2 pathway, a positive regulator of autophagy, was inhibited. Accordingly, MEK inhibition by PD98059 sensitized glioma cells to dl922-947 effects, whereas autophagy induction by rapamycin protected cells from dl922-947-induced death. Treatment with two inhibitors of autophagy, chloroquine and 3-methyladenine, increased the cytotoxic effects of dl922-947 in vitro. In vivo, the growth of U87MG-induced xenografts was further reduced by adding chloroquine to the dl922-947 treatment. In conclusion, autophagy acts as a survival response in glioma cells infected with dl922-947, thus suggesting autophagy inhibitors as adjuvant/neoadjuvant drugs in oncolytic virus-based treatments.	Exclude in title and abstract screen	No	0					Yes, the publication meets the criteria as it involves human glioma cell lines as the primary research subject.	Yes. This publication involves studying glioma cells and their response to oncolytic adenovirus in association with autophagy induction. The study shows how autophagy inhibitors could be used as adjuvant/neoadjuvant drugs in oncolytic virus-based treatments.	Yes. This publication explicitly mentions the use of oncolytic viral vectors therapy for the treatment of glioma cells in vitro and in vivo. It also mentions the use of autophagy inhibitors as adjuvant/neoadjuvant drugs for oncolytic virus-based treatments.	Yes, this publication meets the criteria as it presents original research on the potential therapeutic use of autophagy modulators in association with viral therapy for glioma. The study explicitly describes the development and testing of these modulators in vitro and in vivo, which are characteristic traits of original research.	1. Yes, the publication involves human glioma cells. 2. Yes, the publication involves glioblastoma multiforme. 3. No, the publication doesn't explicitly mention the use of immunotherapies. 4. Yes, the publication is an original research article. 5. No, the publication doesn't meet the third criteria. 6. {"answer of action 1": "Yes", "answer of action 2": "Yes", "answer of action 3": "No", "answer of action 4": "Yes", "answer of action 5": "No"}	No, it does not meet all the criteria. Although the study involves patients with glioma (mentioned in the abstract), it does not explicitly mention the use of any of the specified immunotherapies (criteria 3). Additionally, the abstract does not indicate if the study is an original research article or any other type of publication (criteria 4).	{ "answer of action 1": "Yes", "answer of action 2": "Yes", "answer of action 3": "Yes" }	Yes									Y	Y	Y	Y	Yes	No	No	Yes	Yes	Yes
29437767	434	2018	2018-02-14	10.1158/1078-0432.CCR-17-1846	T-Cell Exhaustion Signatures Vary with Tumor Type and Are Severe in Glioblastoma	Title: T-Cell Exhaustion Signatures Vary with Tumor Type and Are Severe in Glioblastoma. Abstract: <b>Purpose:</b> T-cell dysfunction is a hallmark of glioblastoma (GBM). Although anergy and tolerance have been well characterized, T-cell exhaustion remains relatively unexplored. Exhaustion, characterized in part by the upregulation of multiple immune checkpoints, is a known contributor to failures amid immune checkpoint blockade, a strategy that has lacked success thus far in GBM. This study is among the first to examine, and credential as <i>bona fide</i>, exhaustion among T cells infiltrating human and murine GBM.<b>Experimental Design:</b> Tumor-infiltrating and peripheral blood lymphocytes (TILs and PBLs) were isolated from patients with GBM. Levels of exhaustion-associated inhibitory receptors and poststimulation levels of the cytokines IFN??, TNF??, and IL2 were assessed by flow cytometry. T-cell receptor V?? chain expansion was also assessed in TILs and PBLs. Similar analysis was extended to TILs isolated from intracranial and subcutaneous immunocompetent murine models of glioma, breast, lung, and melanoma cancers.<b>Results:</b> Our data reveal that GBM elicits a particularly severe T-cell exhaustion signature among infiltrating T cells characterized by: (1) prominent upregulation of multiple immune checkpoints; (2) stereotyped T-cell transcriptional programs matching classical virus-induced exhaustion; and (3) notable T-cell hyporesponsiveness in tumor-specific T cells. Exhaustion signatures differ predictably with tumor identity, but remain stable across manipulated tumor locations.<b>Conclusions:</b> Distinct cancers possess similarly distinct mechanisms for exhausting T cells. The poor TIL function and severe exhaustion observed in GBM highlight the need to better understand this tumor-imposed mode of T-cell dysfunction in order to formulate effective immunotherapeutic strategies targeting GBM. <i>Clin Cancer Res; 24(17); 4175-86. ??2018 AACR</i><i>See related commentary by Jackson and Lim, p. 4059</i>.	Exclude in title and abstract screen	No	0					Yes. This publication meets our criteria because it describes a study involving human patients with GBM and analyzes T cell exhaustion among their tumor-infiltrating and peripheral blood lymphocytes.	Yes. This publication meets our criteria as it involves patients with glioblastoma.	Yes. This publication explicitly mentions that the study involves the treatment of patients with Immune Checkpoint Inhibitors and the need to formulate effective immunotherapeutic strategies targeting GBM (glioblastoma).	Yes. This publication meets our criteria since it presents original research and does not fall under reviews, protocols, or case reports with less than five patients.	1. Yes. 2. Yes. 3. No. 4. Yes. 5. No. 6. {'answer of action 1': 'Yes', 'answer of action 2': 'Yes', 'answer of action 3': 'No', 'answer of action 4': 'Yes', 'answer of action 5': 'No'}	Yes, it meets all the criteria. Reasons: 1. The study involves human patients with glioblastoma. 2. The title and abstract explicitly mention the involvement of T-cell exhaustion and immune checkpoints, which are immunotherapies. 3. The study is original research published in Clinical Cancer Research, a peer-reviewed journal.	{ "answer of action 1": "Yes", "answer of action 2": "Yes", "answer of action 3": "Yes" }	Yes									Y	Y	Y	Y	Yes	No	Yes	Yes	Yes	Yes
25239507	435	2015	2014-09-21	10.1016/j.peptides.2014.09.007	Secretion of urocortin I by human glioblastoma cell lines, possibly via the constitutive pathway	Title: Secretion of urocortin I by human glioblastoma cell lines, possibly via the constitutive pathway. Abstract: Corticotropin-releasing factor (CRF) and its family of peptides, i.e., urocortins (UCNs), play a critical role in systemic and peripheral stress-response systems and are widely expressed not only in normal tissues but also in various types of cancer cells. Given limited understanding of the mechanism of UCN I secretion, we investigated the UCN I secretory pathway in human neural stem cells (HNSCs) and in two glioblastoma cell lines, e.g., A172 and U-138 MG. Immunoreactivities for CRF receptors were detected in A172 glioblastoma cells, but not in HNSCs or U-138 glioblastoma cells, while UCN I immunoreactivity was detected in A172 and U-138 MG glioblastoma cell lines by both light field and electron microscopy. Interestingly, electron microscopy revealed UCN I immunoreactivtiy in vesicle-like structures in the plasma membrane of the glioblastoma cells. Tracking of a hybrid fluorescent protein containing a UCN I signal peptide expressed in A172 human glioblastoma cells revealed that fluorescence in secretory granules could be decreased by cycloheximide (100??g/ml), indicating that the forward transport of secretory granules containing fluorescent protein was not altered by the inhibition of protein synthesis by cycloheximide. Retrograde transport and the fusion of fluorescent granules in A172 human glioblastoma cells was induced by brefeldin A (10??g/ml), indicating that UCN I secretory granules may be transported via the constitutive pathway. Based on these results, it appears that UCN I is secreted from human glioblastoma cells by exocytosis through constitutive secretory granules, indicating that transcription of UCN I mRNA may be correlated to secretion of UCN I protein.	Exclude in title and abstract screen	No	0					Yes, this publication meets our criteria as it involves human glioblastoma cell lines.	Yes, the publication meets the criteria as it involves glioblastoma cell lines and discusses the secretion of urocortin I, which is relevant to understanding the mechanisms of glioblastoma cells.	Not sure. The title and abstract do not explicitly mention any of the immunotherapies listed in the criteria. The focus of the study is on the secretion of UCN I in human glioblastoma cell lines, and while it may have implications for cancer treatment, it does not involve any of the listed immunotherapies.	Yes, this publication meets the criteria as it contains original research on the secretory pathway of UCN I in human glioblastoma cell lines.	1. No, the publication doesn't meet the first criteria as it doesn't mention primary research subjects who are humans. 2. Yes, the publication meets the second criteria as it involves two glioblastoma cell lines. 3. No, the publication doesn't meet the third criteria as it doesn't mention any of the listed immunotherapies. 4. Yes, the publication meets the fourth criteria as it describes original research. 5. No. The publication meets only the second and fourth criteria but not the first and third criteria. 6. {'answer of action 1': 'No', 'answer of action 2': 'Yes', 'answer of action 3': 'No', 'answer of action 4': 'Yes', 'answer of action 5': 'No'}	No. Reason: The title and abstract do not explicitly mention the use of any immunotherapies in the treatment of patients with glioma, glioblastoma, astrocytoma, or oligodendroglioma. Additionally, the study focuses on the secretion pathway of urocortin I in glioblastoma cells rather than the treatment of patients with immunotherapies.	{ "answer of action 1": "Yes", "answer of action 2": "Yes", "answer of action 3": "Yes" }	Yes									Y	Y	NS	Y	Yes	No	No	Yes	Yes	Yes
35795092	436	2022	2022-07-07	10.1016/j.omto.2022.05.008	An effective therapeutic regime for treatment of glioma using oncolytic vaccinia virus expressing IL-21 in combination with immune checkpoint inhibition	Title: An effective therapeutic regime for treatment of glioma using oncolytic vaccinia virus expressing IL-21 in combination with immune checkpoint inhibition. Abstract: Glioblastoma (GBM) is the most common primary malignant tumor in the brain, accounting for 51.4% of all primary brain tumors. GBM has a highly immunosuppressive tumor microenvironment (TME) and, as such, responses to immunotherapeutic strategies are poor. Vaccinia virus (VV) is an oncolytic virus that has shown tremendous therapeutic effect in various tumor types. In addition to its directly lytic effect on tumor cells, it has an ability to enhance immune cell infiltration into the TME allowing for improved immune control over the tumor. Here, we used a new generation of VV expressing the therapeutic payload interleukin-21 to treat murine GL261 glioma models. After both intratumoral and intravenous delivery, virus treatment induced remodeling of the TME to promote a robust anti-tumor immune response that resulted in control over tumor growth and long-term survival in both subcutaneous and orthotopic mouse models. Treatment efficacy was significantly improved in combination with systemic ??-PD1 therapy, which is ineffective as a standalone treatment but synergizes with oncolytic VV to enhance therapeutic outcomes. Importantly, this study also revealed the upregulation of stem cell memory T??cell populations after the virus treatment that exert strong and durable anti-tumor activity.	Exclude in title and abstract screen	No	0					Yes. This study meets our criteria as it uses murine models to investigate the use of oncolytic vaccinia virus expressing interleukin-21 in the treatment of glioma. The study does not involve human participants.	Yes, this publication meets our criteria as it involves treatment of murine GL261 glioma models using oncolytic vaccinia virus and immune checkpoint inhibition. The abstract mentions glioblastoma as the most common primary malignant brain tumor, which fits our criteria.	Yes, the publication explicitly mentions the treatment of glioma using oncolytic vaccinia virus expressing IL-21 in combination with immune checkpoint inhibition. The publication mentions the use of oncolytic viral vectors therapy and immune checkpoint inhibitors for treatment.	Yes, this publication meets the criteria as it reports original research on the use of oncolytic vaccinia virus expressing IL-21 for treating glioma in combination with immune checkpoint inhibition. The study was conducted on murine GL261 glioma models, and the treatment efficacy was measured using various parameters, including control over tumor growth and long-term survival. The study also revealed the upregulation of stem cell memory T cell populations after the virus treatment, which could be of clinical significance.	1. Yes (human models are not mentioned) 2. Yes (glioma mentioned) 3. Yes (oncolytic vaccinia virus expressing IL-21 mentioned) 4. Yes (original research) 5. Yes 6. {"answer of action 1": "Yes", "answer of action 2": "Yes", "answer of action 3": "Yes", "answer of action 4": "Yes", "answer of action 5": "Yes"}	Yes Reasons: 1) The study uses human as primary research subjects (patients with glioma). 2) The study involves patients with glioma (as mentioned in the abstract). 3) The title and abstract explicitly mention the use of immunotherapies, including immune checkpoint inhibition and oncolytic viral vectors therapy. 4) The study is original research, as it presents experimental results on the therapeutic effects of the mentioned immunotherapies in treating glioma.	Answer of action 1: Yes Answer of action 2: Yes Answer of action 3: Yes	Yes									Y	Y	Y	Y	Yes	Yes	Yes	Yes	Yes	Yes
24260274	437	2013	2013-11-22	10.1371/journal.pone.0079648	The modulation of phosphatase expression impacts the proliferation efficiency of HSV-1 in infected astrocytes	Title: The modulation of phosphatase expression impacts the proliferation efficiency of HSV-1 in infected astrocytes. Abstract: Herpes Simplex Virus 1 (HSV-1) is a major pathogen that causes human neurological diseases, including herpes simplex encephalitis (HSE). Previous studies have shown that astrocytes are involved in HSV-1 systemic pathogenesis in the central nervous system (CNS), although the mechanism remains unclear. In this study, a high-throughput RNAi library screening method was used to analyze the effect of host phosphatase gene regulation on HSV-1 replication using Macaca mulatta primary astrocytes in an in vitro culture system. The results showed that the downregulation of five phosphatase genes (PNKP, SNAP23, PTPRU, LOC714621 and PPM1M) significantly inhibited HSV-1 infection, suggesting that these phosphatases were needed in HSV-1 replication in rhesus astrocytes. Although statistically significant, the effect of downregulation of these phosphatases on HSV-1 replication in a human astrocytoma cell line appears to be more limited. Our results suggest that the phosphatase genes in astrocytes may regulate the immunological and pathological reactions caused by HSV-1 CNS infection through the regulation of HSV-1 replication or of multiple signal transduction pathways.	Exclude in title and abstract screen	No	0					Yes. This publication involves a study that uses Macaca mulatta primary astrocytes as research subjects, which are non-human, but also includes a limited study on a human astrocytoma cell line. Therefore, it meets our criteria for primary research subjects being human.	No. This publication does not meet the criteria as it focuses on herpes simplex virus 1 and the impact of host phosphatase genes on its replication in astrocytes. It does not involve patients with glioma, glioblastoma, astrocytoma, or oligodendroglioma.	No. The title and abstract do not mention any of the listed immunotherapies, nor do they mention treatment of patients. It is a study on the mechanism of HSV-1 replication in astrocytes.	Yes, this publication meets the criteria as it is an original research study that analyzes the effect of host phosphatase gene regulation on HSV-1 replication.	Action 1: No (uses Macaca mulatta as research subject) Action 2: Yes (involves astrocytes) Action 3: No (no mention of immunotherapies) Action 4: Yes (original research) Action 5: No Output: {"answer of action 1": "No", "answer of action 2": "Yes", "answer of action 3": "No", "answer of action 4": "Yes", "answer of action 5": "No"}	No, it does not meet the criteria. Although the study involves astrocytes (which are relevant to gliomas), it does not involve patients with glioma or any of the specified immunotherapies. Additionally, it is not specified whether the study uses human subjects or if it is original research.	{ "answer of action 1": "Yes", "answer of action 2": "No", "answer of action 3": "No" }	Yes									Y	N	N	Y	No	No	No	No	No	Yes
26448578	438	2015	2015-10-09	10.1097/CJI.0000000000000094	The therapeutic potency of HSP65-GTL in GL261 glioma-bearing mice	Title: The therapeutic potency of HSP65-GTL in GL261 glioma-bearing mice. Abstract: Gliomas are the most common type of brain tumor with poor prognosis. Even after combination treatments including surgery, radiation, and chemotherapy, the median survival is around 15 months, calling for novel approaches such as immunotherapy. To develop novel therapeutic approaches, we tried to prepare a candidate vaccine by mixing the recombinant mycobacterial heat-shock protein 65 (HSP65) with GL261 glioma tissue lysate (GTL). Our data showed that HSP65-GTL induced potent cytotoxic T lymphocyte and prolonged the survival of mice bearing GL261 gliomas. Furthermore, HSP65 or HSP65-GTL upregulated mRNA expressions of ROR??t and interleukin-17A in spleen cells or draining lymph node cells, respectively, and enhanced the ratios of brain-infiltrating Th17 cells and inflammatory cells, indicating that the antitumor effect of HSP65-GTL was associated with Th17-type immunity.	Exclude in title and abstract screen	No	0					No, this publication does not meet our criteria as it involves animal subjects as primary research subjects.	Yes. This publication involves patients with glioma and reports on a therapeutic approach with potential clinical relevance, which is mixing HSP65 with GL261 glioma tissue lysate to induce potent cytotoxic T lymphocyte.	Yes. This study explicitly mentions the use of peptide vaccination in the title and abstract.	Yes. This publication presents original research on the development of a novel therapeutic approach for gliomas through immunotherapy using a candidate vaccine, and includes experimental findings on the effects of the vaccine on mice-bearing gliomas.	1. No - doesn't mention human subjects at all. 2. Yes - involves patients with glioma. 3. No - doesn't mention any of the listed immunotherapies. 4. Yes - original research 5. No - doesn't meet criterion number 3. 6. {"answer of action 1": "No", "answer of action 2": "Yes", "answer of action 3": "No", "answer of action 4": "Yes", "answer of action 5": "No"}	Yes, this publication meets all the criteria. 1) The study involves human subjects as the primary research subjects: No mention of human subjects, so no. 2) The study involves patients with glioma, glioblastoma, astrocytoma, oligodendroglioma: No mention of patients, so no. 3) The title and abstract mention the study involving treatment with immunotherapies: No mention of any immunotherapies, so no. 4) The study is original research: No mention of its originality, so no.	{ "answer of action 1": "No", "answer of action 2": "Yes", "answer of action 3": "No" }	Yes									N	Y	Y	Y	No	No	Yes	No	No	Yes
26749234	439	2015	2016-01-11		The Intricate Expression of CC Chemokines in Glial Tumors: Evidence for Involvement of CCL2 and CCL5 but Not CCL11	Title: The Intricate Expression of CC Chemokines in Glial Tumors: Evidence for Involvement of CCL2 and CCL5 but Not CCL11. Abstract: Chemokines are biologically active peptides involved in the pathogenesis of various pathologies including brain malignancies. They are amongst primitive regulators of the development of immune responses against malignant glial tumors. The present study aimed to examine the expression of CC chemokines in anaplastic astrocytoma and glioblastoma multiform patients at both mRNA and protein levels. Blood specimens in parallel with stereotactic biopsy specimens were obtained from 123 patients suffering from glial tumors and 100 healthy participants as a control. The serum levels of CCL2, CCL5, and CCL11 were measured by ELISA and stereotactic samples subjected to western and northern blotting methods for protein and mRNA, respectively. Demographic characteristics were also collected by a researcher-designed questionnaire. Results of the present study indicated that, however,CCL2 and CCL5 are elevated in serum and tumor tissues of patients suffering from a glial tumor at both mRNA and protein levels, the CCL11 was almost undetectable. According to the findings of the present investigation, it could presumably be reasonable to conclude that chemokines are good predictive molecules for expecting disease severity, metastasis, and response to treatment.	Exclude in title and abstract screen	No	0					Yes. This publication uses human as its primary research subject and involves the examination of patients suffering from glial tumors as well as healthy participants as a control. The study obtained blood and tissue samples from 123 patients and investigated the expression of CC chemokines at both mRNA and protein levels. Demographic characteristics were also collected from the participants.	Yes. This publication meets our criteria as it involves patients with astrocytoma and glioblastoma and analyzes the expression of chemokines CCL2 and CCL5 in their serum and tumor tissues at both mRNA and protein levels.	Not sure. Although the study examines chemokines in patients with glial tumors, it does not explicitly mention any of the immunotherapies listed in the criteria. The focus of the study is on the potential predictive value of chemokines for disease severity, metastasis, and response to treatment, but it is unclear what type of treatment is being referred to.	Yes. This publication reports original research on the expression of CC chemokines in patients with glial tumors at both mRNA and protein levels, and includes analysis of serum levels as well as tissue samples. The sample size of patients is also sufficiently large (123) to support statistical analysis.	1. No 2. Yes 3. No 4. Yes 5. No (criteria 1 and 3 are not met) 6. { "answer of action 1": "No", "answer of action 2": "Yes", "answer of action 3": "No", "answer of action 4": "Yes", "answer of action 5": "No" }	No. Although the study involves patients with glial tumors (criteria 2), it does not explicitly mention the use of any immunotherapies (criteria 3). Additionally, the abstract does not specify whether the study is original research or a review (criteria 4).	{ "answer of action 1": "Yes", "answer of action 2": "Yes", "answer of action 3": "Yes" }	Yes									Y	Y	NS	Y	Yes	No	No	Yes	Yes	Yes
19851353	440	2010	2009-10-24	10.1038/cgt.2009.64	The anti-glioma effect of suicide gene therapy using BMSC expressing HSV/TK combined with overexpression of Cx43 in glioma cells	Title: The anti-glioma effect of suicide gene therapy using BMSC expressing HSV/TK combined with overexpression of Cx43 in glioma cells. Abstract: The disseminated neoplastic foci of malignant gliomas are essentially responsible for the limited efficacy of current available therapeutic modalities. Bone marrow-derived stem cells (BMSCs) have the ability to migrate into these tumors and even track infiltrating tumor cells, making them to be promising cellular vehicles for delivering therapeutic agents to glioma cells. The herpes simplex virus thymidine kinase (HSV-TK)/ganciclovir (GCV) suicide gene therapy with a potent bystander effect has been considered as one of the most promising therapeutic strategies for malignant gliomas. In this study, we evaluate the anti-glioma effect of suicide gene therapy using BMSCs expressing HSV-TK combined with overexpression of connexin 43 (Cx43), which can restore the gap junction of intercellular communication and may enhance the bystander effect of suicide gene therapy. To assess the potential of BMSCs to track glioma cells, a spheroid co-culture system in matrigel was used to show that some BMSCs migrated to C6 glioma cell microspheres. Transwell assay showed the tumor tropic property of BMSCs. In addition, BrdU-labeled BMSCs injected directly into the cerebral hemisphere opposite to the established C6 rat gliomas were capable of migrating into the xenograft gliomas. C6 cell growth was more intensively inhibited by HSV-TK/GCV treatment mediated by BMSCs, and could be further enhanced by combination with Cx43 transfection into glioma cells. The same result was observed in vivo by the growth of C6 gliomas and the survival analysis of rats bearing C6 glioma. In conclusion, Cx43 combined with HSV-TK/GCV gene therapy using BMSCs as vehicles was highly effective in a rat glioma model and therefore hold great potential as a novel approach for the gene therapy of human malignant gliomas.	Exclude in title and abstract screen	No	0					Yes. The publication uses BMSCs and C6 rat gliomas to evaluate the anti-glioma effect of suicide gene therapy using HSV-TK/GCV system combined with overexpression of Cx43. The study is relevant to our criteria as it uses human gliomas as the target for gene therapy.	Yes, this publication meets the criteria as it involves patients with glioma. Oops, I misread the abstract, this study was performed on rats bearing C6 glioma instead of human patients. Therefore, no, it does not meet the criteria.	Not sure. While the study focuses on gene therapy for malignant gliomas, it is not explicitly stated that the treatment involves any of the specific immunotherapies listed in the criteria.	Yes, this publication meets the criteria as it is an original research that involves the evaluation of the anti-glioma effect of suicide gene therapy using BMSC expressing HSV/TK combined with overexpression of Cx43 in glioma cells. The study involves in vitro and in vivo experiments and the results suggest that the therapy could be effective in treating malignant gliomas.	1. Yes - Human glioma cells were used as primary research subjects. 2. Yes/No - The abstract mentions a rat glioma model, so it is not clear if human patients were involved. 3. No - The abstract does not explicitly mention any of the listed immunotherapies. 4. Yes - The study involves original research. 5. No - The publication does not meet the third criteria. 6. {"answer of action 1": "Yes", "answer of action 2": "Yes/No", "answer of action 3": "No", "answer of action 4": "Yes", "answer of action 5": "No"}	Not sure. The title and abstract mention the treatment of patients with gene therapy using BMSCs expressing the suicide gene HSV-TK combined with overexpression of connexin 43 (Cx43) for the treatment of glioma. However, it does not explicitly mention any of the specified immunotherapies (Immune Checkpoint Inhibitors, Peptide Vaccination, Dendritic cell Vaccination, Adoptive Transfer of Effector Lymphocytes, Chimeric Antigen Receptor T-cell therapy, or Oncolytic Viral Vectors therapy). Additionally, it is unclear whether this study involves human patients or only rat models.	{ "answer of action 1": "Yes", "answer of action 2": "Yes", "answer of action 3": "Yes" }	Yes									Y	Y	NS	Y	Yes	No	NS	Yes	Yes	Yes
34801032	441	2021	2021-11-21	10.1186/s12951-021-01110-0	Hybrid membrane-coated nanosuspensions for multi-modal anti-glioma therapy via drug and antigen delivery	Title: Hybrid membrane-coated nanosuspensions for multi-modal anti-glioma therapy via drug and antigen delivery. Abstract: Glioma is one of the deadliest human cancers. Although many therapeutic strategies for glioma have been explored, these strategies are seldom used in the clinic. The challenges facing the treatment of glioma not only involve the development of chemotherapeutic drugs and immunotherapeutic agents, but also the lack of a powerful platform that could deliver these two moieties to the targeted sites. Herein, we developed chemoimmunotherapy delivery vehicles based on C6 cell membranes and DC membranes to create hybrid membrane-coated DTX nanosuspensions (DNS-[C6&DC]m). Results demonstrated successful hybrid membrane fusion and nanosuspension functionalization, and DNS-[C6&DC]m could be used for different modes of anti-glioma therapy. For drug delivery, membrane coating could be applied to target the source cancer cells via a homotypic-targeting mechanism of the C6 cell membrane. For cancer immunotherapy, biomimetic nanosuspension enabled an immune response based on the professional antigen-presenting characteristic of the dendritic cell membrane (DCm), which carry the full array of cancer cell membrane antigens and facilitate the uptake of membrane-bound tumor antigens for efficient presentation and downstream immune n. DNS-[C6&DC]m is a multifunctional biomimetic nano-drug delivery system with the potential to treat gliomas through tumor-targeted drug delivery combined with immunotherapy, thereby presenting a promising approach that may be utilized for multiple modes of cancer therapy.	Exclude in title and abstract screen	No	0					Not sure. The title and abstract mention the use of human cancer as a subject, but it is unclear if the study involves actual human subjects or if it is solely in vitro or animal research.	Yes, the publication meets the criteria as it involves treatment strategies for glioma and the delivery of drugs and immunotherapeutic agents to targeted sites specifically for gliomas. The abstract also mentions the use of C6 cell membranes and DC membranes, which are related to glioma cells and dendritic cells, respectively.	Yes, the publication meets the criteria as it explicitely mentions the development of chemoimmunotherapy delivery vehicles for anti-glioma therapy. The delivery vehicles involve dendritic cell membrane for immunotherapy and drug delivery for targeted treatment, making it a potential approach for multiple modes of cancer therapy.	Yes. This publication appears to be original research on the development of a chemoimmunotherapy delivery vehicle for glioma treatment. It involves the development of a novel drug delivery mechanism and provides experimental results supporting its feasibility. The abstract also mentions the potential for future therapeutic applications.	1. No 2. Yes 3. Yes 4. Yes 5. No 6. {"answer of action 1": "No", "answer of action 2": "Yes", "answer of action 3": "Yes", "answer of action 4": "Yes", "answer of action 5": "No"}	Yes. This publication meets all the criteria. It involves human subjects (glioma patients), mentions the treatment of patients with immunotherapies (specifically mentioning dendritic cell vaccination and immunotherapy), and is an original research study.	{ "answer of action 1": "Yes", "answer of action 2": "Yes", "answer of action 3": "Yes" }	Yes									NS	Y	Y	Y	Yes	No	Yes	Yes	Yes	Yes
15068619	442	2004	2004-04-08	10.1089/108497804773391757	Molecular imaging and treatment of malignant gliomas following adenoviral transfer of the herpes simplex virus-thymidine kinase gene and the somatostatin receptor subtype 2 gene	Title: Molecular imaging and treatment of malignant gliomas following adenoviral transfer of the herpes simplex virus-thymidine kinase gene and the somatostatin receptor subtype 2 gene. Abstract: Patients suffering from malignant glioma have a very poor prognosis. New therapy approaches for gliomas are necessary; these tumors are attractive targets for gene therapy. Our research concentrated on evaluation of the use of the Herpes Simplex Virus-thymidine kinase (tk) enzyme and the somatostatin receptor subtype 2 (sst2). DOTA-Tyr3-octreotate is an analog of somatostatin with high affinity for sst2. It shows rapid internalization in sst2-positive tumor cells in vitro and in vivo. For gene therapy, we used the adenoviral vector Ad5.tk.sstr, which carries the tk gene and the sst2 gene. The aim of our study was to compare uptake of the tk substrate 1-(2-fluoro-2-deoxy-beta-D-ribofuranosyl)-5-[*I]iodouracil (FIRU) labeled with 125I and the somatostatin analog 111In-DOTA-Tyr3-octreotate in several glioma cell lines after infection with Ad5.tk.sstr. Uptake of 125I-FIRU was measured in rat 9L-tk glioma cells without infection with Ad5.tk.sstr. Results showed that the uptake of 125I-FIRU was concentration and time dependent. We also used several rat and human glioma cell lines for infection with Ad5.tk.sstr. Forty-eight hours after infection, uptake studies were performed using 125I-FIRU and 111In-DOTA-Tyr3-octreotate. In all cell lines, the uptake of 125I-FIRU and 111In-DOTA-Tyr3-octreotate increased with increasing multiplicity of infection of virus and showed that the uptake of 111In-DOTA-Tyr3-octreotate was higher than that of 125I-FIRU in all cell lines. We conclude that the sst2 imaging and therapy modality is most promising for glioma gene therapy, either alone or in combination with HSV-tk suicide gene therapy. Therapy can be performed using combinations of DOTA-Tyr3-octreotate radiolabeled with 177Lu or 90Y, 131I-FIRU and/or the prodrug ganciclovir.	Exclude in title and abstract screen	No	0					Yes. This publication mentions experiments performed on several rat and human glioma cell lines infected with a specific adenoviral vector and studied its uptake. It demonstrates research carried out with human subjects making it meet the stated criteria.	Yes. This publication involves studies with malignant gliomas and explores approaches for gene therapy. The study uses several glioma cell lines for infection with Ad5.tk.sstr and the uptake of 125I-FIRU and 111In-DOTA-Tyr3-octreotate were measured. The study concludes that the sst2 imaging and therapy modality is most promising for glioma gene therapy, either alone or in combination with HSV-tk suicide gene therapy. Therapy can be performed using combinations of DOTA-Tyr3-octreotate radiolabeled with 177Lu or 90Y, 131I-FIRU and/or the prodrug ganciclovir.	Not sure. While the study mentions gene therapy for gliomas, it does not explicitly mention any of the immunotherapies listed in the criteria.	Yes, this publication meets the criteria as it reports original research on gene therapy for gliomas using adenoviral transfer and molecular imaging.	1. No (the abstract didn't mention human subjects) 2. Yes (the abstract mentions gliomas) 3. No (the abstract didn't mentions the specific immunotherapies stated in the criteria) 4. Yes (the abstract mentions original research) 5. No 6. {"answer of action 1": "No", "answer of action 2": "Yes", "answer of action 3": "No", "answer of action 4": "Yes", "answer of action 5": "No"}	No. This publication does not meet all the criteria. Although it mentions the treatment of gliomas, it does not explicitly mention the use of immunotherapies such as immune checkpoint inhibitors, peptide vaccination, dendritic cell vaccination, adoptive transfer of effector lymphocytes, chimeric antigen receptor (CAR) T-cell therapy, or oncolytic viral vectors therapy. Additionally, the abstract does not specify that human subjects were involved in the study.	{ "answer of action 1": "Yes", "answer of action 2": "Yes", "answer of action 3": "Yes" }	Yes									Y	Y	NS	Y	Yes	No	No	Yes	Yes	Yes
24764300	443	2014	2014-04-26	10.1074/jbc.M113.537118	A novel intracellular peptide derived from g1/s cyclin d2 induces cell death	Title: A novel intracellular peptide derived from g1/s cyclin d2 induces cell death. Abstract: Intracellular peptides are constantly produced by the ubiquitin-proteasome system, and many are probably functional. Here, the peptide WELVVLGKL (pep5) from G1/S-specific cyclin D2 showed a 2-fold increase during the S phase of HeLa cell cycle. pep5 (25-100 ??m) induced cell death in several tumor cells only when it was fused to a cell-penetrating peptide (pep5-cpp), suggesting its intracellular function. In vivo, pep5-cpp reduced the volume of the rat C6 glioblastoma by almost 50%. The tryptophan at the N terminus of pep5 is essential for its cell death activity, and N terminus acetylation reduced the potency of pep5-cpp. WELVVL is the minimal active sequence of pep5, whereas Leu-Ala substitutions totally abolished pep5 cell death activity. Findings from the initial characterization of the cell death/signaling mechanism of pep5 include caspase 3/7 and 9 activation, inhibition of Akt2 phosphorylation, activation of p38?? and -??, and inhibition of proteasome activity. Further pharmacological analyses suggest that pep5 can trigger cell death by distinctive pathways, which can be blocked by IM-54 or a combination of necrostatin-1 and q-VD-OPh. These data further support the biological and pharmacological potential of intracellular peptides.	Exclude in title and abstract screen	No	0					Not sure. The abstract does not specify whether the study used humans as primary research subjects.	No. Although the article discusses treatment of glioblastoma in rats, it does not involve human patients with glioma, glioblastoma, astrocytoma, or oligodendroglioma.	No. The title and abstract do not mention any immunotherapies being used in the study.	Yes. This publication presents original research about the intracellular peptide derived from G1/S cyclin D2 and its effects on inducing cell death. It includes in vivo and in vitro experiments and discusses the findings of the initial characterization of the cell death/signaling mechanism of the peptide.	Action 1: No (Does not involve human as primary research subject) Action 2: Yes (Involves glioblastoma tumor cells) Action 3: No (Does not explicitly mention any of the immunotherapies mentioned) Action 4: Yes (Original research) Action 5: No Json Object: {'answer of action 1': 'No', 'answer of action 2': 'Yes', 'answer of action 3': 'No', 'answer of action 4': 'Yes', 'answer of action 5': 'No'}	No. This publication does not meet all of the specified criteria. Although it mentions glioblastoma in the context of in vivo experiments, it does not explicitly mention any of the specified immunotherapies or treatments involving human patients. Additionally, the focus of the study is on a novel intracellular peptide and its cell death activity, rather than immunotherapies for glioma or related conditions.	{ "answer of action 1": "Yes", "answer of action 2": "Yes", "answer of action 3": "Yes" }	Yes									NS	N	N	Y	No	No	No	No	Yes	Yes
24352098	444	2014	2013-12-20	10.4161/cbt.27326	Potential new gene therapy option with sitimagene ceradenovec for newly diagnosed patients with glioblastoma multiforme	Title: Potential new gene therapy option with sitimagene ceradenovec for newly diagnosed patients with glioblastoma multiforme. Abstract: Glioblastoma multiforme (GBM) is associated with a poor prognosis with a 5-year survival rate of less than 5%, making GBM one of the most aggressive neoplastic malignancies. However significant strides have been made over the past few years with respect to understanding the pathophysiology as well as treatment modalities. The use of local therapies, particularly gene therapy, has been evaluated, but have yet to make a major clinical impact on treatment of GBM. In a study published by Westphal and colleagues in The Lancet Oncology, the use of sitimagene ceradenovec, a first generation replication-deficient adenovirus containing a prodrug converting enzyme, herpes-simplex virus thymidine kinase, followed by intravenous ganciclovir administration and standard therapy was evaluated compared with standard therapy alone. Patients who received sitimagene ceradenovec had improved time to death or re-intervention, but did not show improvement in overall survival. Patients receiving sitimagene ceradenovec experienced more adverse effects related to treatment, including seizures and hyponatremia. While further studies need to be conducted to determine clinical significance, gene therapy appears to be a viable approach for patients who may be resistant to chemotherapy.	Exclude in title and abstract screen	No	0					Yes, it does meet our criteria as it discusses a study with human patients who were diagnosed with glioblastoma multiforme.	Yes. This publication meets our criteria as it involves patients with glioblastoma multiforme which is a type of glioma.	No. Although the publication mentions gene therapy for treatment of glioblastoma multiforme, it does not explicitly mention any of the listed immunotherapies.	Yes. This publication describes an original research study on the use of gene therapy for glioblastoma multiforme. It compares the use of sitimagene ceradenovec with standard therapy and evaluates the outcomes. The study results are discussed, and the authors recommend further research.	Action 1: No (The publication is about a study involving human subjects with glioblastoma multiforme, but it is not the primary research subject.) Action 2: Yes Action 3: No (The study does not explicitly mention any of the mentioned immunotherapies.) Action 4: Yes Action 5: No The json object: { "answer of action 1": "No", "answer of action 2": "Yes", "answer of action 3": "No", "answer of action 4": "Yes", "answer of action 5": "No" }	No. Although the title and abstract mention glioblastoma and gene therapy, there is no explicit mention of any of the specified immunotherapies (Immune Checkpoint Inhibitors, Peptide Vaccination, Dendritic cell Vaccination, Adoptive Transfer of Effector Lymphocytes, CAR-T cell therapy, TCR-engineered T cells, or Oncolytic Viral Vectors therapy).	Answer of action 1: Yes Answer of action 2: Yes Answer of action 3: Yes	Yes									Y	Y	N	Y	No	No	No	Yes	Yes	Yes
33005623	445	2020	2020-10-02	10.3389/fsurg.2020.00059	The One Health Consortium: Design of a Phase I Clinical Trial to Evaluate M032, a Genetically Engineered HSV-1 Expressing IL-12, in Combination With a Checkpoint Inhibitor in Canine Patients With Sporadic High Grade Gliomas	Title: The One Health Consortium: Design of a Phase I Clinical Trial to Evaluate M032, a Genetically Engineered HSV-1 Expressing IL-12, in Combination With a Checkpoint Inhibitor in Canine Patients With Sporadic High Grade Gliomas. Abstract: As the most common and deadly of primary brain tumors, malignant gliomas have earned their place within one of the most multifaceted and heavily-funded realms of medical research. Numerous avenues of pre-clinical investigation continue to provide valuable insight, but modeling the complex evolution and behavior of these tumors within a host under simulated circumstances may pose challenges to extrapolation of data. Remarkably, certain breeds of pet dogs spontaneously and sporadically develop high grade gliomas that follow similar incidence, treatment, and outcome patterns as their human glioma counterparts. The most malignant of these tumors have been refractory to limited treatment options despite aggressive treatment; outcomes are dismal with median survivals of just over 1 year in humans and 2 months in dogs. Novel treatments are greatly needed and combination therapies appear to hold promise. This clinical protocol, a dose-escalating phase I study in dogs with sporadic malignant glioma, represents a first in comparative oncology and combination immunotherapy. The trial will evaluate M032, an Interleukin-12 expressing Herpes Simplex virus, alone and combined with a checkpoint inhibitor, Indoximod. Extensive pre-clinical work has demonstrated safety of intracranial M032 administration in mice and non-human primates. M032 is currently being tested in humans with high-grade malignant gliomas. Thus, in a novel fashion, both canine and human trials will proceed concurrently allowing a direct "head-to-head" comparison of safety and efficacy. We expect this viral oncolytic therapy to be as safe as it is in human patients and M032 to (a) infect and kill glioma cells, producing a virus and tumor cell antigen-rich debris field; (b) provide an adjuvant effect due to liberation of viral DNA, which is rich in unmethylated CpG sequences that "toggle" TLR-9 receptors; and (c) express IL-12 locally, stimulating induction of TH1 lymphocytes. The resultant immune-mediated anti-viral responses should, through cross-epitope spreading, translate into a strong response to tumor antigens. The ability to compare human and dog responses in real time affords the most stringent test of suitability of the dog as an informative model of human brain tumors. Subsequent studies will allow canine trials to properly inform the design of human trials.	Exclude in title and abstract screen	No	0					Yes, this publication meets the criteria as it involves a Phase I clinical trial that aims to evaluate a treatment for high-grade gliomas in dogs, which presents similar behavior and treatment patterns as in humans. The study involves administering a genetically engineered virus expressing Interleukin-12, alone and in combination with a checkpoint inhibitor, in dogs with gliomas. The results of this study will be compared with ongoing human trials, allowing a direct comparison of safety and efficacy. The study involves the use of dogs as the primary research subject.	No. This publication discusses a clinical trial for dogs with sporadic malignant glioma, not humans with glioma. While gliomas in dogs behave similarly to those in humans, our criteria specifically states that studies must involve patients with glioma, glioblastoma, astrocytoma, or oligodendroglioma. Therefore, this publication is not relevant to our criteria.	Yes. The abstract explicitly mentions the use of a checkpoint inhibitor (Indoximod) in combination with M032, an Interleukin-12 expressing Herpes Simplex virus, which is being tested in humans with high-grade malignant gliomas. Additionally, the study involves treatment of canine patients with high grade gliomas, making it relevant to veterinary medicine.	Yes. This publication describes a phase I clinical trial in dogs with glioma and discusses preclinical work that has been conducted. The main focus of the publication appears to be on the clinical trial, making it original research. Additionally, it appears to involve more than five patients.	1. No (the primary research subject is canine patients) 2. Yes 3. Yes (M032 and checkpoint inhibitor are explicitly mentioned as immunotherapies) 4. Yes (original research) 5. No (Criteria 1 is not met) {'answer of action 1': 'No', 'answer of action 2': 'Yes', 'answer of action 3': 'Yes', 'answer of action 4': 'Yes', 'answer of action 5': 'No'}	Yes, this publication meets all the criteria. Reasons: 1) The study involves both human and canine subjects. 2) The study involves patients with glioma. 3) The title and abstract explicitly mention the use of immunotherapies, including a checkpoint inhibitor (Indoximod) in combination with the genetically engineered herpes simplex virus (M032) expressing IL-12. 4) The publication describes a phase I clinical trial, which is original research.	{ "answer of action 1": "Yes", "answer of action 2": "Yes", "answer of action 3": "Yes" }	No									Y	N	Y	Y	No	No	Yes	No	Yes	No
36353126	446	2022	2022-11-10	10.3389/fneur.2022.977180	MELK is a prognostic biomarker and correlated with immune infiltration in glioma	Title: MELK is a prognostic biomarker and correlated with immune infiltration in glioma. Abstract: Glioma accounts for the vast majority of primary brain tumors with inevitable recurrence and poor prognosis. Maternal embryonic leucine zipper kinase (MELK) is overexpressed in multiple human tumors and could activate a variety of oncogenic-associated signal pathways. However, its role in the glioma microenvironment is still largely unknown. We collected the RNA sequence data and clinical information of gliomas from the Chinese Glioma Genome Atlas (CGGA), The Cancer Genome Atlas (TCGA), and the Gene Expression Omnibus (GEO) databases, and investigated MELK expression and its correlation with clinicopathologic features and prognosis in glioma. Moreover, the relationship between MELK expression and immune cell infiltration in the tumor microenvironment of gliomas was explored through single-sample gene set enrichment analysis (ssGSEA) and CIBERSORT. In addition, gene set enrichment analysis (GSEA) and Metascape online analysis were performed to find out signaling pathways enriched by differentially expressed genes (DEGs) between high- and low-MELK expression groups. Finally, immunohistochemistry was performed to validate our findings. Data analysis of CGGA and GEO datasets showed that MELK was significantly upregulated in gliomas than in normal brain tissues, and MELK expression was obviously correlated with clinicopathologic features, including age, WHO grade, histological subtype, IDH mutant status, 1p19q codeletion status, and PRS type. Stratified analysis, Cox regression analysis, and nomogram model revealed that high expression of MELK predicted poor survival; hence, MELK could serve as an independent prognostic biomarker for glioma. Moreover, results from enrichment pathway analysis indicated that the immune system process, angiogenesis, apoptosis, cell cycle, and other oncogenic-related signal pathways were significantly enriched between high- and low-MELK expression groups. Immune infiltration analysis demonstrated that increased MELK expression was significantly correlated with higher immune scores, higher fractions of immunocytes (T cells, NK cells resting, macrophages, resting mast cells, and neutrophils), and higher expression levels of immune checkpoints (B7-H3, CTLA4, LAG3, PD-1, PD-L1, and TIM3). Finally, immunohistochemistry analysis validated our findings that high expression of MELK relates to increased malignancy and poor prognosis of glioma. Our findings identified that MELK could act as an independent prognostic indicator and potential immunotherapy target for glioma. In conclusion, these findings suggested that DDOST mediated the immunosuppressive microenvironment of gliomas and could be an important biomarker in diagnosing and treating gliomas.	Exclude in title and abstract screen	No	0					No, the publication does not meet the criteria as it does not involve primary research with humans as its subjects. The study primarily uses glioma RNA sequence data and clinical information.	Yes. This publication meets the criteria as it involves patients with glioma and investigates the role of MELK in glioma microenvironment, clinicopathologic features, and prognosis. It also explores the relationship between MELK expression and immune cell infiltration in the tumor microenvironment of gliomas. Finally, the publication validates the findings with immunohistochemistry analysis.	No. Although the study investigates MELK expression and its correlation with clinicopathologic features and prognosis in glioma, it does not explicitly mention the treatment of patients with any of the specified immunotherapies. The study does mention potential immunotherapy targets for glioma, but it does not discuss any actual treatments.	No. This study meets the criteria of original research but it is not clear if it has more than five patients or not. However, the title and abstract suggest that this study is a review or investigation on a single biomarker rather than a comprehensive study on a larger population.	1. No 2. Yes 3. No 4. Yes 5. No 6. {"answer of action 1": "No", "answer of action 2": "Yes", "answer of action 3": "No", "answer of action 4": "Yes", "answer of action 5": "No"}	No. This publication does not meet all the criteria. Although the title and abstract mention the term "glioma" and its correlation with immune infiltration, it does not explicitly mention any of the specified immunotherapies. Additionally, the abstract does not provide information on the primary research subjects or the specific treatment methods used.	{ "answer of action 1": "Yes", "answer of action 2": "Yes", "answer of action 3": "Yes" }	No									N	Y	N	N	No	No	No	No	Yes	No
34805164	447	2021	2021-11-22	10.3389/fcell.2021.756005	Immune Infiltration-Related Signature Predicts Risk Stratification and Immunotherapy Efficacy in Grade II and III Gliomas	Title: Immune Infiltration-Related Signature Predicts Risk Stratification and Immunotherapy Efficacy in Grade II and III Gliomas. Abstract: <b>Background:</b> Tumor microenvironment, especially infiltrating immune cell, is crucial for solid tumors including glioma. However, the hub genes as well as their effects on patient prognosis and immunotherapy efficacy remain obscure. <b>Methods:</b> We employed a total of 952 lower grade glioma (LGG) patients from The Cancer Genome Atlas (TCGA) and Chinese Glioma Genome Atlas (CGGA) databases, and 24 samples in our hospital for subsequent analyses. Abundances of immune infiltrates were evaluated using CIBERSORT and ImmuCellAI. Their correlations with prognosis were assessed by log-rank test. Immune infiltration-related hub genes were obtained from overlapped differential expressed genes (DEGs) in various subsets of survival-related immune cell types. The risk signature was constructed by Least Absolute Shrinkage and Selection Operator (LASSO) Cox regression analysis. The functional analyses were estimated by GVSA and Gene Set Enrichment Analysis (GSEA) algorithms. And protein-protein interaction enrichment analysis was carried out with the Metascape database integrating STRING, BioGrid, OmniPath, and InWeb_IM. <b>Results:</b> Among the 21 infiltrates, the abundances of five immune infiltrates were correlated with overall survival (OS) in LGG patients. Higher abundances of na??ve CD4+ T cells (<i>p</i> = 0.002), activated mast cells (<i>p</i> = 0.015), and monocytes (<i>p</i> = 0.014) were correlated with better prognosis, while higher abundances of resting memory CD4+ T cells (<i>p</i> = 0.015) and M1 macrophages (<i>p</i> = 0.020) correlated with poorer OS. We finally obtained 44 hub genes and constructed an immune infiltration-related signature (IIRS). The IIRS correlates with clinicopathological characteristics and exhibited potential power in predicting the immunotherapy efficacy. The IRRS correlates with cancer related pathways, especially "epithelial-mesenchymal transition (EMT)," and cytotoxic T lymphocytes. <b>Conclusion:</b> Our study constructed and validated a novel signature for risk stratification and prediction of immunotherapy response in grade II and III gliomas, which was closely associated with glioma immune microenvironment and could serve as a promising prognostic biomarker for glioma patients.	Exclude in title and abstract screen	No	0					Yes, this publication meets our criteria as it uses human subjects (patients with gliomas) as the primary research subject.	Yes. This publication meets the criteria because it involves patients with lower grade glioma (LGG).	Yes. This publication mentions that the study involves immunotherapy and specifically mentions predicting immunotherapy efficacy in gliomas.	Yes, this publication meets the criteria as it is original research studying the immune infiltrates in gliomas to construct a novel signature for risk stratification and prediction of immunotherapy response.	1. Yes 2. Yes 3. Yes 4. Yes 5. Yes {'answer of action 1': 'Yes', 'answer of action 2': 'Yes', 'answer of action 3': 'Yes', 'answer of action 4': 'Yes', 'answer of action 5': 'Yes'}	Yes. This publication meets all the criteria. It involves human subjects with gliomas as the primary research subjects. The title and abstract explicitly mention the study involves treatment with immunotherapies such as immune checkpoint inhibitors and dendritic cell vaccination. It is original research and not a review or case report.	{'answer of action 1': 'Yes', 'answer of action 2': 'Yes', 'answer of action 3': 'Yes'}	Yes									Y	Y	Y	Y	Yes	Yes	Yes	Yes	Yes	Yes
30240496	448	2018	2018-09-22	10.1002/anie.201806483	Design of a Multicompartment Hydrogel that Facilitates Time-Resolved Delivery of Combination Therapy and Synergized Killing of Glioblastoma	Title: Design of a Multicompartment Hydrogel that Facilitates Time-Resolved Delivery of Combination Therapy and Synergized Killing of Glioblastoma. Abstract: There is significant current interest in identifying new combination therapies that synergize to treat disease, and it is becoming increasingly clear that the temporal resolution of their administration greatly impacts efficacy. To facilitate effective delivery, a multicompartment hydrogel material was developed that is composed of spherical vesicles interlaced within a self-assembled peptide-based network of physically crosslinked fibrils that allows time-resolved independent co-delivery of small molecules. This material architecture effectively delivers the EGFR kinase inhibitor Erlotinib (ERL) and Doxorubicin (DOX, DNA intercalator) in an ERL???DOX sequential manner to synergistically kill glioblastoma, the most aggressive form of brain cancer.	Exclude in title and abstract screen	No	0					Yes, not sure. The title and abstract suggest that the study involves the use of a multicompartment hydrogel to deliver combination therapy to treat glioblastoma, which is a human disease. However, the abstract does not explicitly state whether human subjects were involved in the study. Therefore, I am not sure whether it meets the criteria of using humans as primary research subjects.	Yes. This publication mentions patients with glioblastoma (a type of brain cancer). Therefore, it meets our criteria.	No. Although the publication describes a combination therapy and delivery material for cancer treatment, it does not explicitly mention any of the immunotherapies listed in the criteria.	Yes. This publication describes original research on the development of a multicompartment hydrogel that delivers a combination therapy in a synergistic manner. The study presents new findings on the temporal resolution of the delivery and efficacy of the combination therapy for glioblastoma.	1. No 2. Yes 3. No 4. Yes 5. No, as the publication doesn't meet the third criteria. 6. {"answer of action 1": "No", "answer of action 2": "Yes", "answer of action 3": "No", "answer of action 4": "Yes", "answer of action 5": "No"}	No. This publication does not meet all the criteria stated. Although it involves patients with glioblastoma, the title and abstract do not explicitly mention any of the specified immunotherapies. Additionally, it is described as a design of a multicompartment hydrogel for combination therapy, which suggests it may not be an original research study.	{ "answer of action 1": "Yes", "answer of action 2": "Yes", "answer of action 3": "Yes" }	Yes									Y	Y	N	Y	No	No	No	Yes	Yes	Yes
21109954	449	2011	2010-11-27		Synergistic therapeutic effects of cytokine-induced killer cells and temozolomide against glioblastoma	Title: Synergistic therapeutic effects of cytokine-induced killer cells and temozolomide against glioblastoma. Abstract: The presence of active immunity within the brain supports the possibility of effective immunotherapy for glioblastoma (GBM). To provide a clinically-relevant adoptive immunotherapy for GBM using ex vivo expanded cytokine-induced killer (CIK) cells, the treatment capability of CIK cells, either alone or in combination with temozolomide (TMZ) were evaluated. Human CIK (hCIK) cells were cultured from PBMC using activating anti-CD3 antibody and IL-2, which were 99% CD3+, 91% CD3+CD8+ and 29% CD3+CD56+. In vitro, hCIK cells showed tumor-specific cytotoxicity against U-87MG human GBM cells. When hCIK cells were injected into tail veins of immune-compromised mice bearing U-87MG tumors in their brains, numerous CIK cells infiltrated into the brain tumors. CIK treatments (1x10(5), 1x10(6) or 1x10(7), once a week for four weeks) inhibited the tumor growth significantly in a dose-dependent manner; 44, 54 and 72% tumor volume reduction, respectively, compared with the control group (P<0.05). Moreover, hCIK cells (1x10(7), once a week for four weeks) and TMZ (2.5 mg/kg, daily for 5 days) combination treatment further increased tumor cell apoptosis and decreased tumor cell proliferation and vessel density (P<0.05), creating a more potent therapeutic effect (95% reduction in tumor volume) compared with either hCIK cells or TMZ single therapy (72% for both, P<0.05). Taken together, CIK cell-immunotherapy and TMZ chemotherapy have synergistic therapeutic effects and could be combined for a successful treatment of GBM.	Exclude in title and abstract screen	No	0					Yes, the publication meets the criteria as it involves the use and evaluation of cytokine-induced killer cells in a study on glioblastoma using human PBMC as starting material and human tumor cells for in vitro assays. The study also injects human CIK cells into immune-compromised mice bearing human GBM tumors and evaluates tumor growth inhibition. Therefore, the human is the primary research subject in this study.	Yes. This publication involves patients with glioblastoma and demonstrates the efficacy of immunotherapy with cytokine-induced killer cells and temozolomide chemotherapy.	Yes. This publication explicitly mentions the treatment of patients with adoptive transfer of effector lymphocytes (CIK cells) and their combination with chemotherapy (temozolomide) for the treatment of glioblastoma.	Yes. This publication presents original research on a study evaluating the therapeutic effects of cytokine-induced killer cells and temozolomide against glioblastoma. The study consists of in vitro and in vivo experiments and provides significant findings on the potential use of CIK cells and TMZ combination therapy for GBM treatment.	1. Yes 2. Yes 3. Yes 4. Yes 5. Yes ```{"answer of action 1": "Yes", "answer of action 2": "Yes", "answer of action 3": "Yes", "answer of action 4": "Yes", "answer of action 5": "Yes"}```	Yes, this publication meets all the criteria: (1) It involves human subjects as the primary research subjects. (2) It involves patients with glioblastoma (GBM). (3) The title and abstract explicitly mention the study involving the treatment of patients with cytokine-induced killer (CIK) cells and temozolomide (TMZ). (4) It is an original research study rather than a review, protocol, or case report with less than five patients.	{ "answer of action 1": "Yes", "answer of action 2": "Yes", "answer of action 3": "Yes" }	Yes									Y	Y	Y	Y	Yes	Yes	Yes	Yes	Yes	Yes
26984214	450	2016	2016-03-18		Vaccine Therapies Against Gliomas: Prime Time Yet?	Title: Vaccine Therapies Against Gliomas: Prime Time Yet?. Abstract: N o a b s t r a c t f o u n d	Exclude in title and abstract screen	No	0					Not sure. There is not enough information provided in the title and abstract to determine if human subjects were used as the primary research subject.	Not sure. There is no abstract available to verify the content of the publication in context to our criteria.	Not sure. The title mentions vaccine therapies, which could potentially involve peptide vaccination or dendritic cell vaccination, but since there is no abstract provided, it is unclear whether it meets the criteria or not.	Not sure. There is no abstract found, so it is difficult to determine if it is a review or original research.	Answer of action 1: N/A (no abstract found) Answer of action 2: N/A (no abstract found) Answer of action 3: N/A (no abstract found) Answer of action 4: N/A (no abstract found) Answer of action 5: N/A (no abstract found) Output: {"answer of action 1": "N/A", "answer of action 2": "N/A", "answer of action 3": "N/A", "answer of action 4": "N/A", "answer of action 5": "N/A"}	No. The title does mention "vaccine therapies against gliomas," but the abstract is missing, so it is not possible to determine whether the study meets the criteria or not.	{"answer of action 1": "No", "answer of action 2": "No", "answer of action 3": "No"}	No									NS	NS	NS	NS	Yes	NA	No	Yes	No	No
34956460	451	2021	2021-12-27		Integrin signaling gene alterations and outcomes of cancer patients receiving immune checkpoint inhibitors	Title: Integrin signaling gene alterations and outcomes of cancer patients receiving immune checkpoint inhibitors. Abstract: Immune evasion is a hallmark of cancer and is associated with resistance to PD-1/PD-L1 and CTLA-4 inhibitors. Several interactions between tumor and immune cells within the tumor microenvironment are effected through integrin signaling; however the latter has been underrecognized as a pathway that could have an impact on oncological outcomes after treatment with immune checkpoint inhibitors (ICIs). This study aimed to assess the clinical relevance of genomic alterations in the integrin signaling pathway in ICI-treated patients with advanced cancers. Next generation sequencing (NGS) data from tumor samples of patients with advanced cancers treated with ICIs (anti-PD-1/PD-L1, anti-CTLA4 or both) were queried from four independent publicly available cohorts for mutations and structural variations in 72 integrin signaling pathway genes (Gene Set: GOBP_CELL_ADHESION_MEDIATED_BY_INTEGRIN). The Kaplan Meier method was used to assess the association between mutated and unmutated genes with overall (OS) and progression-free survival (PFS). All results were reported at the 0.05 significance level. The largest cohort included 1662 patients (discovery set) and comprised 350 non-small cell lung cancer (NSCLC), 321 melanoma, 214 bladder, 151 renal cell carcinoma (RCC), 138 head neck (HN), 126 esophageal/gastric (EG), 117 glioma, 110 colorectal (CRC), 90 cancer of unknown primary (CUP), and 45 breast cancer patients. ICI treatments included PD-1 or PD-L1 inhibitors (n=1256), anti-CTLA4 inhibitors (n=146) or both (n=260). 170 patients (10% of the entire cohort) harbored mutations in PIK3CG (6%), RET (3%), SYK (1.4%), LYN (1.4%), PTPN11 (1.3%), and CRKL (0.1%) genes. Presence of these mutations was more frequent in melanoma (18%), followed by CRC (14.5%), CUP (11%), and NSCLC (11%). Patients with mutated tumors experienced a significantly longer median OS (41 months) compared to those without alterations (16 months, log-rank P<0.001). The favorable prognostic value of PIK3CG, RET, SYK, LYN, PTPN11, and CRKL alterations was confirmed in three melanoma cohorts (validation set, n=212, P=0.024). Assessment of mutation status of these genes in a fourth cohort of NSCLC patients (n=75) revealed a predictive significance as well, with regard to PFS after treatment with ipilimumab and nivolumab combination (P=0.048). Mutations and/or structural variations in integrin signaling genes may have prognostic and predictive value in patients with metastatic malignancies who receive ICIs. Although confirmation in larger studies with concurrent investigation of underlying immunologic mechanisms is needed, these findings pose therapeutic implications for co-targeted approaches to overcome immune evasion and resistance.	Exclude in full text screen	Yes	0					Yes. This publication meets our criteria as it uses human patients with advanced cancers as the primary research subjects. The study aims to assess the clinical relevance of genomic alterations in the integrin signaling pathway in ICI-treated patients with advanced cancers. The authors used next generation sequencing (NGS) data from tumor samples of patients with advanced cancers treated with ICIs (anti-PD-1/PD-L1, anti-CTLA4 or both) to assess the association between mutated and unmutated genes with overall (OS) and progression-free survival (PFS). They concluded that mutations and/or structural variations in integrin signaling genes may have prognostic and predictive value in patients with metastatic malignancies who receive ICIs.	Not sure. The abstract does not clearly state whether patients with glioma, glioblastoma, astrocytoma, oligodendroglioma were included in the study.	Yes. This publication explicitly mentions that the study involves treatment of patients with immune checkpoint inhibitors (anti-PD-1/PD-L1, anti-CTLA4 or both) and assesses the impact of genomic alterations in the integrin signaling pathway on oncological outcomes after treatment with ICIs.	Yes. This publication is original research studying the clinical relevance of genomic alterations in the integrin signaling pathway in ICI-treated patients with advanced cancers. It uses next-generation sequencing data from tumor samples of patients with advanced cancers treated with ICIs to analyze mutations and structural variations in 72 integrin signaling pathway genes and assess their association with overall and progression-free survival. It has a large discovery set and a validation set, with statistical significance reported.	Action 1: No. Action 2: Yes. Action 3: Yes. Action 4: Yes. Action 5: No. { "answer of action 1": "No", "answer of action 2": "Yes", "answer of action 3": "Yes", "answer of action 4": "Yes", "answer of action 5": "No" }	No. This publication does not meet all the criteria. Although it mentions the use of immune checkpoint inhibitors (ICIs) in the treatment of patients with advanced cancers, it does not specify that the patients have glioma, glioblastoma, astrocytoma, or oligodendroglioma. Additionally, the publication does not explicitly state that it involves human subjects as the primary research subjects.	{ "answer of action 1": "Yes", "answer of action 2": "No", "answer of action 3": "No" }	Yes									Y	NS	Y	Y	Yes	No	No	Yes	No	Yes
21632862	452	2011	2011-06-03	10.1158/1078-0432.CCR-11-0915	Engineering the brain tumor microenvironment enhances the efficacy of dendritic cell vaccination: implications for clinical trial design	Title: Engineering the brain tumor microenvironment enhances the efficacy of dendritic cell vaccination: implications for clinical trial design. Abstract: Glioblastoma multiforme (GBM) is a deadly primary brain tumor. Clinical trials for GBM using dendritic cell (DC) vaccination resulted in antitumor immune responses. Herein, we tested the hypothesis that combining in situ (intratumoral) Ad-Flt3L/Ad-TK-mediated gene therapy with DC vaccination would increase therapeutic efficacy and antitumor immunity. We first assessed the immunogenicity of tumor lysates generated by Ad-TK (+GCV), temozolomide (TMZ), or freeze/thawing cycles (FTC) in a syngeneic brain tumor model. We also assessed phenotypic markers, cytokine release, and phagocytosis of bone marrow-derived DCs generated by fms-like tyrosine kinase 3 ligand (Flt3L) + IL-6 or by granulocyte-macrophage colony-stimulating factor (GM-CSF) and interleukin (IL) 4. Inhibition of tumor progression and production of anti-GBM antibodies was assessed following vaccination with (i) tumor cell lysates, (ii) DCs generated with either Flt3L/IL-6 or GM-CSF/IL-4 loaded with either Ad-TK/GCV-, TMZ-, or FTC-generated tumor lysates, or (iii) DCs in combination with in situ Ad-Flt3L/Ad-TK gene therapy. DCs loaded with tumor cell lysates generated with either Ad-TK/GCV or TMZ led to increased levels of phagocytosis, therapeutic efficacy, and humoral immune response. In situ immunogene therapy in combination with DC vaccination led to brain tumor regression and long-term survival in about 90% of animals, a significant increase when compared with either therapy alone. Our results indicate that modifying the tumor microenvironment using intratumoral Ad-Flt3L/Ad-TK-mediated gene therapy potentiates therapeutic efficacy and antitumor immunity induced by DC vaccination. These data support novel phase I clinical trials to assess the safety and efficacy of this combined approach.	Exclude in title and abstract screen	No	0					Yes, this publication meets the criteria as it involves a syngeneic brain tumor model examined with the use of human cells.	Yes, this publication meets the criteria as it involves a study on glioblastoma multiforme, a type of glioma.	Yes, this publication meets the criteria. The abstract explicitly mentions the use of dendritic cell vaccination and in situ Ad-Flt3L/Ad-TK gene therapy as immunotherapies for the treatment of brain tumors.	Yes, this publication meets the criteria because it presents original research on the use of dendritic cell vaccination combined with gene therapy for brain tumor treatment and suggests ideas for future clinical trials.	1. Yes, the publication involves the use of human as primary research subject. 2. Yes, the publication involves patients with glioblastoma multiforme, a type of glioma. 3. Yes, the title and abstract explicitly mention the use of dendritic cell vaccination and gene therapy, which are both immunotherapies. 4. Yes, the publication presents original research with a syngeneic brain tumor model. 5. Yes, the publication meets all the criteria. 6. {"answer of action 1": "Yes", "answer of action 2": "Yes", "answer of action 3": "Yes", "answer of action 4": "Yes", "answer of action 5": "Yes"}	Yes, it meets all the criteria. (1) The study involves human subjects as primary research subjects. (2) The study involves patients with glioblastoma multiforme (GBM), which is a type of glioma. (3) The title and abstract explicitly mention dendritic cell vaccination, which is an immunotherapy. (4) The publication is an original research study.	{ "answer of action 1": "Yes", "answer of action 2": "Yes", "answer of action 3": "Yes" }	Yes									Y	Y	Y	Y	Yes	Yes	Yes	Yes	Yes	Yes
15805284	453	2005	2005-04-05	10.1158/0008-5472.CAN-04-3227	An oncolytic HSV-1 mutant expressing ICP34.5 under control of a nestin promoter increases survival of animals even when symptomatic from a brain tumor	Title: An oncolytic HSV-1 mutant expressing ICP34.5 under control of a nestin promoter increases survival of animals even when symptomatic from a brain tumor. Abstract: Oncolytic herpes simplex virus-1 (HSV-1) mutants possessing mutations in the ICP34.5 and ICP6 genes have proven safe through clinical trials. However, ICP34.5-null viruses may grow poorly in cells due to their inability to prevent host-cell shut-off of protein synthesis caused by hyperphosphorylation of eukaryotic initiation factor 2alpha. To increase tumor selectivity, glioma-selective expression of ICP34.5 in the context of oncolysis may be useful. Malignant gliomas remain an incurable disease. One molecular marker of malignant gliomas is expression of the intermediate filament nestin. Expression of nestin mRNA was confirmed in 6 of 6 human glioma lines and in 3 of 4 primary glioma cells. Normal human astrocytes were negative. A novel glioma-selective HSV-1 mutant (rQNestin34.5) was thus engineered by expressing ICP34.5 under control of a synthetic nestin promoter. Replication, cellular propagation, and cytotoxicity of rQNestin34.5 were significantly enhanced in cultured and primary human glioma cell lines compared with control virus. However, replication, cellular propagation, and cytotoxicity of rQNestin34.5 in normal human astrocytes remained quantitatively similar to that of control virus. In glioma cell lines infected with rQNestin34.5, the level of phospho-eukaryotic initiation factor 2alpha was lower than that of cells infected by control rHsvQ1, confirming selective ICP34.5 expression in glioma cells. In vivo, rQNestin34.5 showed significantly more potent inhibition of tumor growth compared with control virus. Treatment in the brain tumor model was instituted on animal's display of neurologic symptoms, which usually led to rapid demise. rQNestin34.5 treatment doubled the life span of these animals. These results show that rQNestin34.5 could be a potent agent for the treatment of malignant glioma.	Exclude in title and abstract screen	No	0					Yes, the publication meets the criteria as it discusses the use of primary human glioma cell lines and animal models as research subjects to assess the efficacy of a novel oncolytic herpes simplex virus-1 mutant for the treatment of malignant glioma.	Yes. This publication involves a study with patients with gliomas and provides evidence of the effectiveness of an oncolytic HSV-1 mutant expressing ICP34.5 under control of a nestin promoter in increasing the survival of animals even when symptomatic from a brain tumor.	Yes, this publication meets the criteria as it explicitly mentions oncolytic viral vectors therapy being used to treat malignant gliomas.	Yes, this publication meets the criteria as it presents original research on the development of a novel glioma-selective HSV-1 mutant for the treatment of malignant glioma. The study involves in vitro and in vivo experiments to test the efficacy of the mutant virus and reports significant findings.	Action 1: No (does not involve studies that use human as primary research subject). Action 2: Yes (involves patients with glioma). Action 3: Yes (title and abstract mention oncolytic viral vectors therapy). Action 4: Yes (original research). Action 5: No. { 'answer of action 1': 'No', 'answer of action 2': 'Yes', 'answer of action 3': 'Yes', 'answer of action 4': 'Yes', 'answer of action 5': 'No' }	Yes, this publication meets all the criteria. Reasons: (1) The study involves human glioma cell lines and primary glioma cells, which are derived from human patients. (2) The study explicitly mentions glioma as one of the diseases being studied. (3) The title and abstract mention the use of oncolytic viral vector therapy (HSV-1 mutant) for the treatment of glioma. (4) The study presents original research on the development and evaluation of a novel glioma-selective HSV-1 mutant.	Answer of action 1: Yes Answer of action 2: Yes Answer of action 3: Yes	Yes									Y	Y	Y	Y	Yes	No	Yes	Yes	Yes	Yes
36186425	454	2022	2022-10-03	10.3389/fgene.2022.956632	GBP2 as a potential prognostic predictor with immune-related characteristics in glioma	Title: GBP2 as a potential prognostic predictor with immune-related characteristics in glioma. Abstract: Guanylate binding protein 2 (GBP2) is a member of the guanine binding protein family, and its relationship with prognostic outcomes and tumor immune microenvironments in glioma remains elusive. We found GBP2 were increased in glioma tissues at both mRNA and protein levels. Kaplan-Meier curves revealed that high GBP2 expression was linked with worse survival of glioma patients, and multivariate Cox regression analysis indicated that high GBP2 expression was an independent prognostic factor for glioma. Combined analysis in immune database revealed that the expression of GBP2 was significantly related to the level of immune infiltration and immunomodulators. Single-cell analysis illustrated the high expression of GBP2 in malignant glioma cells showed the high antigen presentation capability, which were confirmed by real-time polymerase chain reaction (qRT-PCR) data. Additionally, the hsa-mir-26b-5p and hsa-mir-335-5p were predicted as GBP2 regulators and were validated in U87 and U251 cells. Our results first decipher immune-related characteristics and noncoding regulators of GBP2 in glioma, which may provide insights into associated immunotherapies and prognostic predictor.	Exclude in title and abstract screen	No	0					Yes, this publication meets our criteria as it involves human subjects in the study of glioma prognosis and immune microenvironments in glioma.	Yes. This study involves patients with glioma and provides insights into potential prognostic predictors and immune-related characteristics in the disease. The study also includes analysis of immune infiltration and immunomodulators, as well as identifying potential noncoding regulators of GBP2 in glioma.	No. The title and abstract do not mention any of the listed immunotherapies. The study appears to investigate a biomarker for prognosis and immunological characteristics of glioma.	Yes. This publication meets the criteria as it presents original research on the relationship between GBP2 and glioma prognosis and immune microenvironments. It provides new insights into immune-related characteristics and noncoding regulators of GBP2 in glioma.	1. Yes, the publication involves human subjects as it focuses on glioma patients. 2. Yes, the publication involves patients with glioma. 3. No, the publication does not explicitly mention the use of any immunotherapy treatment. 4. Yes, the publication presents original research. 5. No, the publication does not meet the third criteria. 6. The json object is: {"answer of action 1": "Yes", "answer of action 2": "Yes", "answer of action 3": "No", "answer of action 4": "Yes", "answer of action 5": "No"}.	No. Although the study involves patients with glioma, the title and abstract do not explicitly mention the use of any immunotherapies for the treatment of patients. Hence, it does not meet criterion (3).	{"answer of action 1": "Yes", "answer of action 2": "Yes", "answer of action 3": "Yes"}	Yes									Y	Y	N	Y	No	No	No	Yes	Yes	Yes
36654824	455	2022	2023-01-19	10.37349/etat.2022.00114	Encouraging probiotics for the prevention and treatment of immune-related adverse events in novel immunotherapies against malignant glioma	Title: Encouraging probiotics for the prevention and treatment of immune-related adverse events in novel immunotherapies against malignant glioma. Abstract: Among the malignant tumors in the central nervous system (CNS), glioma is the most challenging tumor to the public society, which accounts for the majority of intracranial malignant tumors with impaired brain function. In general, conventional therapies are still unable to provide an effective cure. However, novel immunotherapies have changed the treatment scene giving patients a greater potential to attain long term survival, improved quality of life. Having shown favorable results in solid tumors, those therapies are now at a cancer research hotspot, which could even shrink the growth of glioma cells without causing severe complications. However, it is important to recognize that the therapy may be occasionally associated with noteworthy adverse action called immune-related adverse events (IRAEs) which have emerged as a potential limitation of the therapy. Multiple classes of mediators have been developed to enhance the ability of immune system to target malignant tumors including glioma but may also be associated with the IRAEs. In addition, it is probable that it would take long time after the therapy to exhibit severe immune-related disorders. Gut microbiota could play an integral role in optimal immune development and/or appropriate function for the cancer therapy, which is a vital component of the multidirectional communication between immune system, brain, and gut, also known as gut-brain-immune axis. Here, we show the potential effects of the gut-brain-immune axis based on an "engram theory" for the innovative treatment of IRAEs.	Exclude in title and abstract screen	No	0					Not sure. The abstract does not provide enough information about the study methodology and whether human subjects were used in the research.	Not sure. While the abstract mentions glioma, it does not indicate whether or not patients with glioma were included in the study, making it unclear if it meets our criteria.	No, the title and abstract do not explicitly mention the treatment of patients with any of the specified immunotherapies. The focus seems to be on the use of probiotics for the prevention and treatment of immune-related adverse events in immunotherapies for malignant glioma.	Yes. This publication may meet the criteria because the abstract suggests that the authors conducted original research on the use of probiotics for the management of immune-related adverse events in cancer patients.	1. No 2. Yes 3. Yes 4. Yes 5. No 6. {'answer of action 1': 'No', 'answer of action 2': 'Yes', 'answer of action 3': 'Yes', 'answer of action 4': 'Yes', 'answer of action 5': 'No'}	No. This publication does not meet the criteria. Although the abstract mentions the treatment of patients with immunotherapies against malignant glioma, it does not explicitly state which specific immunotherapies are used. Additionally, the title and abstract do not indicate that the study is an original research article.	{ "answer of action 1": "Yes", "answer of action 2": "No", "answer of action 3": "No" }	Yes									NS	NS	N	Y	No	No	No	Yes	No	Yes
35800054	457	2022	2022-07-08	10.3389/fonc.2022.620190	PRLHR Immune Genes Associated With Tumor Mutation Burden can be Used as Prognostic Markers in Patients With Gliomas	Title: PRLHR Immune Genes Associated With Tumor Mutation Burden can be Used as Prognostic Markers in Patients With Gliomas. Abstract: Tumor mutation burden (TMB) is a useful biomarker for predicting the prognosis and efficacy of immune checkpoint inhibitor (ICIs). In this study, we aimed to explore the prognostic value of TMB and TMB-related PRLHR immune genes as prognostic markers in patients with gliomas. We downloaded MAF files, RNA-seq data, and clinical information from the Cancer Genome Atlas (TCGA) database. The TMB of glioma was calculated and its correlation with clinical features and prognosis was analyzed. We found that TMB was statistically correlated with the grade and age of patients with gliomas. Kaplan-Meier curve analysis showed that low TMB was associated with better clinical outcome in patients with gliomas. Additionally, a predictive model based on five HUB genes (<i>FABP5, VEGFA, SAA1, ADM, and PRLHR</i>) was constructed to predict OS in patients with gliomas. Receiver operating characteristic curve analysis shows that the model is reliable in predicting the risk of survival and prognosis. Immune microenvironment analysis revealed a correlation between TMB and infiltrating immune cells. The clinical-related immune gene, <i>PRLHR</i>, can be used as an independent prognostic factor for patients with brain glioma, and it is negatively correlated with the grade of glioma and age of patients with glioma. We found that the higher the tumor grade and the older the age, the lower the <i>PRLHR</i> expression, which was verified by CGGA database and independent experimental data. These results suggest that <i>PRLHR</i> may be a tumor suppressor for the progression of glioma and might provide a new therapeutic target for the treatment and improvement of survival rate in patients with glioma.	Exclude in title and abstract screen	No	0					Not Sure. While the abstract mentions the study was conducted on patients with gliomas, it does not explicitly state if human subjects were involved in the research.	Yes. This publication involves patients with glioma and discusses their prognosis based on tumor mutation burden and immune genes, including PRLHR, which is correlated with glioma grade and patient age. The publication provides potential therapeutic targets for glioma.	Not sure. Although the study investigates prognostic markers in patients with gliomas, the title and abstract do not explicitly mention the use of any of the listed immunotherapies.	Yes, this publication meets the criteria as it is an original research study analyzing the prognostic value of tumor mutation burden and immune genes in patients with gliomas. The study used data from the Cancer Genome Atlas (TCGA) database and constructed a predictive model based on five HUB genes. Immune microenvironment analysis was conducted to reveal a correlation between TMB and infiltrating immune cells. The study suggests that PRLHR may be a tumor suppressor and a new therapeutic target for the treatment of glioma.	1. No - The publication does not explicitly mention using human as primary research subjects. 2. Yes - The publication mentions patients with gliomas. 3. No - The publication mentions tumor mutation burden and immune genes as prognostic markers, but it does not explicitly mention the use of any immunotherapy treatments. 4. Yes - The publication describes original research using TCGA data to identify prognostic markers in patients with gliomas. 5. No - The publication only meets 2 out of the 4 criteria. 6. {"answer of action 1": "No", "answer of action 2": "Yes", "answer of action 3": "No", "answer of action 4": "Yes", "answer of action 5": "No"}	Not sure. The title and abstract mention the study involving patients with gliomas and the use of immune genes as prognostic markers. However, it does not explicitly mention the use of any immunotherapies.	{ "answer of action 1": "Yes", "answer of action 2": "Yes", "answer of action 3": "Yes" }	Yes									NS	Y	NS	Y	Yes	No	NS	Yes	Yes	Yes
17196306	458	2007	2007-01-02	10.1016/j.neuint.2006.11.002	Amyloid-beta 1-42 induced endocytosis and clusterin/apoJ protein accumulation in cultured human astrocytes	Title: Amyloid-beta 1-42 induced endocytosis and clusterin/apoJ protein accumulation in cultured human astrocytes. Abstract: Recent studies indicate that astrocytes may be the primary target of secreted amyloid-beta 1-42 peptides, with the neurotoxicity representing a secondary response to astrocytic stress. Our purpose was to clarify the astrocytic stress response induced by amyloid-beta peptides in human and rat astrocytes. Human amyloid-beta 1-42 peptides and fibrils induced the appearance of cytoplasmic vacuoles in normal human astrocytes (NHA) and CCFsttg1 astrocytoma cells. Vacuoles appeared 9-12h after the amyloid-beta exposure and remained present for several days. Rat primary neonatal astrocytes showed similar but less prominent vacuolar response. Human amyloid-beta peptides 1-16, 1-28, 10-20, 17-21 and 25-35 did not cause vacuole formation. Electron microscopic observations revealed large endocytic vacuoles containing fibrillar amyloid material. Stress marker analysis did not show any increase in protein levels of HSP70, HSP90, GRP78 and GRP94. However, the protein level of clusterin/apoJ, a secreted chaperone, was strongly increased both in NHA and CCFsttg1 astrocytes. Endocytic response associated with the accumulation of clusterin/apoJ protein suggests that clusterin/apoJ has a role in the clearance of amyloid-beta peptides.	Exclude in title and abstract screen	No	0					Yes. This publication uses human astrocytes as primary research subjects, and therefore it meets our criteria for studies that use humans as the primary research subject.	Not sure. The publication does involve the study of human astrocytes and their response to amyloid beta peptides, but it does not directly involve patients with glioma, glioblastoma, astrocytoma, or oligodendroglioma.	No. The title and abstract do not mention any of the immunotherapies listed in the criteria. The study seems to focus on the stress response induced by amyloid-beta peptides in astrocytes.	Yes, this publication meets the criteria as it presents original research. It investigates the effects of amyloid-beta peptides on astrocytes, and reports novel findings regarding the endocytosis and accumulation of clusterin/apoJ protein in response to amyloid-beta 1-42 exposure.	1. No 2. Yes 3. No 4. Yes 5. No 6. {"answer of action 1": "No", "answer of action 2": "Yes", "answer of action 3": "No", "answer of action 4": "Yes", "answer of action 5": "No"}	Based on the title and abstract provided, it is not clear whether the publication meets all the criteria stated. While the study involves human astrocytes and discusses the response induced by amyloid-beta peptides, it does not explicitly mention any of the specified immunotherapies or their use in treating patients with glioma, glioblastoma, astrocytoma, or oligodendroglioma. Therefore, it does not meet criteria (2) or (3). Additionally, the abstract does not indicate whether the study is original research or a review, protocol, or case report. Therefore, it does not meet criteria (4).	{ "answer of action 1": "Yes", "answer of action 2": "Yes", "answer of action 3": "Yes" }	Yes.									Y	NS	N	Y	No	No	No	Yes	Yes	Yes
27171207	459	2016	2016-05-13	10.1089/vbz.2015.1917	An Early Passage Human Isolate of Kyasanur Forest Disease Virus Shows Acute Neuropathology in Experimentally Infected CD-1 Mice	Title: An Early Passage Human Isolate of Kyasanur Forest Disease Virus Shows Acute Neuropathology in Experimentally Infected CD-1 Mice. Abstract: Kyasanur Forest disease virus (KFDV) is a tick-borne Flavivirus that causes a severe illness in humans. Disease spectrum can vary from subclinical infection to fatal cases with hemorrhagic complications. The pathology of KFDV remains incompletely understood. This study describes the histopathologic and immunohistochemical findings in experimentally infected infant CD-1 mice with an early passage human KFDV isolate. Acute histological changes were primarily seen in the brain. The spectrum of changes included gliosis, inflammatory response, necrosis, neural loss, and syncytium formation in mid and hind brain structures. Microscopic lesions observed in the liver were mainly necrosis and vacuolation of hepatocytes and in small intestine, prominent epithelial cell necrosis. KFDV antigens could be stained by a sensitive immunohistochemical labeling in the same organs. Findings from this study are suggestive of neuropathology as the main manifestation of an early passaged human KFDV isolate. Importantly, this suggests that KFDV may be causing primarily a neurologic disease and secondary organ damage could be because of disease pathology per se. The use of primary low passage human isolates and neuropathology profile could also be more apt in developing a challenge model for testing potential antivirals and therapeutic agents.	Exclude in title and abstract screen	No	0					Yes, this study meets the criteria as it involves human primary research subjects in the form of a human isolate of Kyasanur Forest Disease Virus. The experiment was conducted on mice to study the neuropathology caused by the virus, and the findings suggest that the disease primarily affects the nervous system. The use of human isolates in the study could also be useful in developing new treatments.	No. This publication does not meet our criteria. It's about Kyasanur Forest disease virus and does not involve patients with glioma, glioblastoma, astrocytoma, or oligodendroglioma.	No, this publication does not involve treatment of patients with any of the listed immunotherapies.	Yes, this publication meets the criteria as it reports original research with experimental results. It describes histopathological and immunohistochemical findings in experimentally infected CD-1 mice with a human isolate of KFDV. The study identifies the acute neuropathology of KFDV and provides important insights into its pathogenesis.	Action 1: No (not a study that uses humans as primary research subjects). Action 2: No (does not involve patients with glioma, glioblastoma, astrocytoma, oligodendroglioma). Action 3: No (immunotherapy is not mentioned in the title or abstract). Action 4: Yes (this appears to be an original research study). Action 5: No. Output: {"answer of action 1": "No", "answer of action 2": "No", "answer of action 3": "No", "answer of action 4": "Yes", "answer of action 5": "No"}	No. This publication does not meet the criteria. While the study involves human isolates of Kyasanur Forest Disease Virus (KFDV), the primary research subjects were CD-1 mice, not humans. Additionally, the study does not involve patients with glioma, glioblastoma, astrocytoma, or oligodendroglioma. The study does not mention any of the specified immunotherapies, and it does not clarify whether it is an original research study or a case report.	{ "answer of action 1": "No", "answer of action 2": "No", "answer of action 3": "No" }	No									Y	N	N	Y	No	No	No	No	No	No
19914721	460	2010	2009-11-17	10.1016/j.jneuroim.2009.10.017	Intratumoral IL-7 delivery by mesenchymal stromal cells potentiates IFNgamma-transduced tumor cell immunotherapy of experimental glioma	Title: Intratumoral IL-7 delivery by mesenchymal stromal cells potentiates IFNgamma-transduced tumor cell immunotherapy of experimental glioma. Abstract: The present study reports regression of pre-established experimental rat gliomas as a result of combining peripheral immunization using interferon gamma (IFNgamma) transduced autologous tumor cells with local intratumoral delivery of interleukin 7 (IL-7) by mesenchymal stromal cells. IL-7 alone significantly decreased the tumor area and this effect was enhanced with IFNgamma immunization. A higher density of intratumoral T-cells was observed in animals receiving combined therapies compared to rats receiving either cytokine alone suggesting that the therapeutic effect is dependent on a T-cell response.	Exclude in title and abstract screen	No	0					No, this publication does not meet the criteria as it involves studies on experimental rat gliomas.	Yes. This publication involves a study on glioma and the combination of IFN-gamma-transduced tumor cell immunotherapy with IL-7 delivered intratumorally by mesenchymal stromal cells. The study reports the regression of experimental rat gliomas, and higher density of intratumoral T cells observed in animals receiving combined therapies, suggesting a T-cell response.	Yes. This publication explicitly mentions the treatment of patients with immunotherapies, including intra-tumoral delivery of interleukin 7.	Yes. This publication reports original research on the combination therapy of IFNgamma-transduced tumor cell immunotherapy and IL-7 delivery by mesenchymal stromal cells for gliomas in animal models. The study provides new insights on the potential benefits of this combined approach.	1. Yes. 2. Yes. 3. Yes. 4. Yes. 5. Yes. { "answer of action 1": "Yes", "answer of action 2": "Yes", "answer of action 3": "Yes", "answer of action 4": "Yes", "answer of action 5": "Yes" }	Yes, this publication meets all the criteria. 1. It involves human subjects as the study focuses on the treatment of glioma. 2. It involves patients with glioma as mentioned in the abstract. 3. The abstract explicitly mentions the use of immunotherapies, specifically combining peripheral immunization using interferon gamma (IFNgamma) transduced autologous tumor cells with local intratumoral delivery of interleukin 7 (IL-7) by mesenchymal stromal cells. 4. The publication is an original research study as indicated by the mention of a present study and the reporting of regression in experimental rat gliomas.	{ "answer of action 1": "Yes", "answer of action 2": "Yes", "answer of action 3": "Yes" }	Yes									N	Y	Y	Y	No	Yes	Yes	No	Yes	Yes
20808290	461	2010	2010-09-03	10.1038/mt.2010.183	Efficacy and safety/toxicity study of recombinant vaccinia virus JX-594 in two immunocompetent animal models of glioma	Title: Efficacy and safety/toxicity study of recombinant vaccinia virus JX-594 in two immunocompetent animal models of glioma. Abstract: The purpose of this study was to investigate the oncolytic potential of the recombinant, granulocyte macrophage colony-stimulating factor (GM-CSF)-expressing vaccinia virus (VV) JX-594 in experimental malignant glioma (MGs) in vitro and in immunocompetent rodent models. We have found that JX-594 killed all MG cell lines tested in vitro. Intratumoral (i.t.) administration of JX-594 significantly inhibited tumor growth and prolonged survival in rats-bearing RG2 intracranial (i.c.) tumors and mice-bearing GL261 brain tumors. Combination therapy with JX-594 and rapamycin significantly increased viral replication and further prolonged survival in both immunocompetent i.c. MG models with several animals considered "cured" (three out of seven rats >120 days, terminated experiment). JX-594 infected and killed brain tumor-initiating cells (BTICs) from patient samples grown ex vivo, and did so more efficiently than other oncolytic viruses MYXV, Reovirus type-3, and VSV(??M51). Additional safety/toxicity studies in nontumor-bearing rodents treated with a supratherapeutic dose of JX-594 demonstrated GM-CSF-dependent inflammation and necrosis. These results suggest that i.c. administered JX-594 triggers a predictable GM-CSF-mediated inflammation in murine models. Before proceeding to clinical trials, JX-594 should be evaluated in the brains of nonhuman primates and optimized for the viral doses, delivery routes as well as the combination agents (e.g., mTOR inhibitors).	Exclude in title and abstract screen	No	0					No. This study involves immunocompetent animal models and not human subjects.	Yes. This study involves experimental models of malignant glioma in rats and mice, as well as brain tumor-initiating cells from patient samples. It meets the criteria for studies involving patients with glioma, glioblastoma, astrocytoma, and oligodendroglioma.	Yes. The title and abstract explicitly mention the use of oncolytic viral vectors therapy (JX-594) for the treatment of experimental malignant glioma in immunocompetent rodent models. The abstract also mentions that the oncolytic virus was effective in killing brain tumor-initiating cells.	Yes. This is an original research study that investigated the oncolytic potential of a recombinant virus in animal models of glioma. The study describes experiments conducted on in vitro cell lines, rodent models, and ex vivo patient samples, and involves combination therapy with another drug. The study also includes safety/toxicity studies.	1. No 2. Yes 3. Yes 4. Yes 5. No 6. {"answer of action 1": "No", "answer of action 2": "Yes", "answer of action 3": "Yes", "answer of action 4": "Yes", "answer of action 5": "No"}	No, it does not meet all the criteria. Although the study involves the treatment of glioma in animal models, it does not mention human subjects or any specific immunotherapies. Additionally, it is not an original research study but rather a preclinical study using animal models.	{ "answer of action 1": "Yes", "answer of action 2": "No", "answer of action 3": "No" }	No									N	Y	Y	Y	No	No	No	No	No	No
34707200	462	2021	2021-10-28	10.1038/s41698-021-00233-9	GD2 CAR T cells against human glioblastoma	Title: GD2 CAR T cells against human glioblastoma. Abstract: Glioblastoma is the most malignant primary brain tumor and is still in need of effective medical treatment. We isolated patient-derived glioblastoma cells showing high GD2 antigen expression representing a potential target for CAR T strategy. Data highlighted a robust GD2 CAR antitumor potential in 2D and 3D glioblastoma models associated with a significant and CAR T-restricted increase of selected cytokines. Interestingly, immunosuppressant TGF ??1, expressed in all co-cultures, did not influence antitumor activity. The orthotopic NOD/SCID models using primary glioblastoma cells reproduced human histopathological features. Considering still-conflicting data on the delivery route for targeting brain tumors, we compared intracerebral versus intravenous CAR T injections. We report that the intracerebral route significantly increased the length of survival time in a dose-dependent manner, without any side effects. Collectively, the proposed anti-GD2 CAR can counteract human glioblastoma potentially opening a new therapeutic option for a still incurable cancer.	Exclude in title and abstract screen	No	0					Yes. The publication uses human-derived glioblastoma cells as primary research subject.	Yes. This publication involves patients with glioblastoma and explores a potential CAR T strategy for treatment.	Yes. The publication explicitly mentions the use of Chimeric Antigen Receptor (CAR) T-cell therapy for the treatment of glioblastoma.	Yes. This publication reports original research on the use of CAR T cells against glioblastoma. The study uses patient-derived glioblastoma cells to develop a potential CAR T strategy, and provides data on the efficacy of the treatment in both 2D and 3D cell models. The authors also compare different delivery routes for the CAR T cells and report on their findings.	1. Yes, the publication involves human as primary research subject. 2. Yes, the publication involves patients with glioblastoma. 3. Yes, the publication explicitly mentions the study involves CAR T-cell therapy. 4. Yes, the publication is original research. 5. Yes, the publication meets all the criteria. 6. {"answer of action 1": "Yes", "answer of action 2": "Yes", "answer of action 3": "Yes", "answer of action 4": "Yes", "answer of action 5": "Yes"}	Yes. This publication meets all the criteria. 1) The study uses humans as primary research subjects as it involves patient-derived glioblastoma cells. 2) It involves patients with glioblastoma, as mentioned in the abstract. 3) The title and abstract explicitly mention the study involves treatment of patients with CAR T-cell therapy, which is a form of immunotherapy. 4) The publication describes original research involving experiments and analysis, making it an original research study.	{ "answer of action 1": "Yes", "answer of action 2": "Yes", "answer of action 3": "Yes" }	Yes									Y	Y	Y	Y	Yes	Yes	Yes	Yes	Yes	Yes
16995297	463	2006	2006-09-26		[Construction of multifunctonal nano-delivery system crossing blood brain barrier]	Title: [Construction of multifunctonal nano-delivery system crossing blood brain barrier]. Abstract: To construct multifunctonal nano-delivery system crossing the blood brain barrier (BBB). The magnetic nanoparticles were preprared with O-carboxylmethylated chitosan (O-CMC) and conjugated with a peptide sequence from the human immunodeficiency virus 1-tat protein and transferrin (Tf), and anti-tumor drug methotrexate (MTX), and thus constructed a O-CMC magnetic nanoparticles carrier system conjugating with Tat and Tf (O-MNPs-Tat-Tf) that combines multiple functions including crossing BBB, magnetism, receptor-mediated dual targets and anti-tumor capabilities. The appearance, diameter, and magnetism of MTX-O-MNPs-Tat-Tf carrier system were characterized with transmission electronic microscopy, atomic force microscopy and vibrating samples magnetometer. The cytotoxicity of MTX-loaded O-MNPs-Tat-Tf was investigated with C6 glioma cells. The ability of O-MNPs-Tat-Tf crossing BBB was investigated in rats by single photon emission computed tomography. The mean particle diameter was 75 nm, along with good anti-tumor property. The multi-functioned carrier system successfully crossed the BBB in rat. The establishment of MTX-O-MNPs-Tat-Tf carrier model implies a promising future for its application in therapy of cerebral diseases.	Exclude in title and abstract screen	No	0					No. This publication appears to use rats as the research subject rather than humans.	Yes. This publication meets the criteria as it involves the use of anti-tumor drug methotrexate in a carrier system that successfully crossed blood-brain barrier to treat C6 glioma cells in rats.	Not sure. The abstract mentions an anti-tumor drug being loaded onto a carrier system but does not explicitly mention any of the listed immunotherapies being used for treatment. While the carrier system may have potential for therapy of cerebral diseases, it is unclear if it specifically involves immunotherapies.	Yes. This publication is original research on the construction of a multifunctional nano-delivery system for the treatment of cerebral diseases. It includes experimentation on the cytotoxicity of the MTX loaded O-MNPs-Tat-Tf and the ability of the carrier system to cross the BBB. It meets the criteria for the study that was original research.	1. No (no human subjects mentioned) 2. Yes (mentions glioma) 3. No (no mention of the specified immunotherapies) 4. Yes (original research) 5. No 6. {"answer of action 1": "No", "answer of action 2": "Yes", "answer of action 3": "No", "answer of action 4": "Yes", "answer of action 5": "No"}	No. Although the study involves treatment of patients with glioma (C6 glioma cells), the title and abstract do not explicitly mention any of the specified immunotherapies. Additionally, the study appears to be focused on the construction and characterization of a multifunctional nano-delivery system, rather than evaluating the efficacy or outcomes of specific immunotherapies in human patients.	1. Does the publication meet the first criteria? Yes. 2. Does the publication meet the second criteria? Yes. 3. Summary of judgements: Yes, the publication meets both criteria. 4. JSON object: { "answer of action 1": "Yes", "answer of action 2": "Yes", "answer of action 3": "Yes" }	Yes									N	Y	NS	Y	No	No	No	No	Yes	Yes
35676615	464	2022	2022-06-08	10.1080/02656736.2022.2080873	Detailed in vitro analyses of the impact of multimodal cancer therapy with hyperthermia and radiotherapy on the immune phenotype of human glioblastoma cells	Title: Detailed in??vitro analyses of the impact of multimodal cancer therapy with hyperthermia and radiotherapy on the immune phenotype of human glioblastoma cells. Abstract: Improvements of heat-delivery systems have led to hyperthermia (HT) being increasingly recognized as an adjunct treatment modality also for brain tumors. But how HT affects the immune phenotype of glioblastoma cells is only scarcely known. We therefore investigated the effect of <i>in??vitro</i> HT, radiotherapy (RT), and the combination of both (RHT) on cell death modalities, immune checkpoint molecule (ICM) expression and release of the danger signal HSP70 of two human glioblastoma cell lines (U87 and U251) by using multicolor flow cytometry and ELISA. Hyperthermia was performed once or twice for 60-minute sessions reaching temperatures of 39?€???C, 41?€???C, and 44?€???C, respectively. RT was administered with 5 x 2?€?Gy. A hyperthermia chamber for cell culture t-flasks regulating the temperature <i>via</i> a contact sensor was developed. While the glioblastoma cells were rather radioresistant, particularly in U251 cells, the combination of RT with HT significantly increased the percentage of apoptotic and necrotic cells for all temperatures examined and for both, single and double HT application. In line with that, an increased release of HSP 70 was seen only in U251 cells, mainly following treatment with HT at temperatures of 44?€???C alone or in combination with RT. In contrast, immune suppressive (PD-L1, PD-L2, HVEM) and immune stimulatory (ICOS-L, CD137-L and Ox40-L) ICMs were significantly increased mostly on U87 cells, and particularly after RHT with 41?€???C. Individual assessment of the glioblastoma immune cell phenotype with regard to the planned treatment is mandatory to optimize multimodal radio-immunotherapy protocols including HT.	Exclude in title and abstract screen	No	0					Yes, this publication meets our criteria as it involves in vitro analysis of the impact of hyperthermia and radiotherapy on human glioblastoma cell lines.	Yes. This publication involves studies on glioblastoma cells and the impact of hyperthermia and radiotherapy on their immune phenotype, which meets our criteria.	Not sure. While the study does investigate the effect of hyperthermia and radiotherapy on immune checkpoint expression and the release of danger signals in glioblastoma cells, it does not explicitly mention the use of any of the immunotherapies listed in the criteria.	Yes. This publication is original research that investigates the impact of multimodal cancer therapy with hyperthermia and radiotherapy on the immune phenotype of human glioblastoma cells. The study used in vitro analysis with multicolor flow cytometry and ELISA.	1. No 2. Yes 3. No 4. Yes 5. No 6. {"answer of action 1": "No", "answer of action 2": "Yes", "answer of action 3": "No", "answer of action 4": "Yes", "answer of action 5": "No"}	No. Although the title and abstract mention the treatment of glioblastoma cells, they do not explicitly mention any of the specified immunotherapies. Additionally, the study is in vitro, and not in vivo with human patients.	{ "answer of action 1": "Yes", "answer of action 2": "Yes", "answer of action 3": "Yes" }	Yes									Y	Y	NS	Y	Yes	No	No	Yes	Yes	Yes
30377558	465	2018	2018-11-01	10.1080/2162402X.2018.1461304	Large-scale analysis reveals the specific clinical and immune features of B7-H3 in glioma	Title: Large-scale analysis reveals the specific clinical and immune features of B7-H3 in glioma. Abstract: <b>Background:</b> B7-H3 is an immune checkpoint member that belongs to B7-CD28 families and plays a vital role in the inhibition of T-cell function. Importantly, B7-H3 is widely overexpressed on solid tumors, making it become an attractive target for cancer immunotherapy. To clarify the expression panel of B7-H3 in glioma, we explored the clinical and immune features of B7-H3 expression in a large-scale study. <b>Methods and patients</b>: Totally, 1323 glioma samples from Chinese Glioma Genome Atlas (CGGA) dataset, including 325 RNAseq data and 301 mRNA microarray data, and The Cancer Genome Atlas (TCGA) dataset, including 697 RNAseq data, were gathered into our research. The statistical analysis and graphical work were mainly realized by R language. <b>Results:</b> B7-H3 expression was found positively correlated with the grade of malignancy, which might be caused by hypomethylation. The expression level of B7-H3 was consistently up-regulated in IDH wild-type glioma and highly enriched in mesenchymal subtype. GSEA analysis suggested that B7-H3 related genes were more involved in immune response and angiogenesis in glioma. Moreover, B7-H3 showed a consistent positive relationship with stromal and immune cell populations. Further analysis confirmed that B7-H3 played an important role in T-cell-mediated immunity, especially in T-cell-mediated immune response to tumor cell. Circos plots revealed that B7-H3 was tightly associated with most B7 members and other immune checkpoints. Univariate and multivariate cox analysis demonstrated that B7-H3 was an independent prognosticator for glioma patients. <b>Conclusion:</b> B7-H3 represents the malignant phenotype of glioma and independently predicted worse prognosis in glioma patients. Moreover, B7-H3 collaborating with other checkpoint members may contribute to the dysfunctional phenotype of T cell. These findings will be helpful for further optimizing immunotherapies for glioma.	Exclude in title and abstract screen	No	0					Yes, it meets the criteria as it uses human as primary research subject. The study analyzes glioma samples from Chinese Glioma Genome Atlas (CGGA) dataset and The Cancer Genome Atlas (TCGA) dataset of human glioma patients to explore the clinical and immune features of the B7-H3 immune checkpoint protein. It also discusses the potential implications of these findings for immunotherapy in glioma patients.	Yes. This publication meets the criteria as it specifically involves patients with glioma and discusses their clinical and immune features related to B7-H3 expression.	Not sure. While the abstract mentions B7-H3 as an immune checkpoint and discusses its relationship with T-cell-mediated immunity in glioma, it does not explicitly mention any of the immunotherapies listed in the criteria. More information would be needed to determine if it meets the criteria.	Yes, this publication meets our criteria. It is original research that analyzes a large-scale dataset to explore the clinical and immune features of B7-H3 expression in glioma. The study involves a large number of samples and utilizes statistical analysis and graphical work to draw conclusions. The results of the study may have an impact on improving immunotherapies for glioma.	1. No 2. Yes 3. Yes 4. Yes 5. No (it doesn't meet the first criteria) 6. {'answer of action 1': 'No', 'answer of action 2': 'Yes', 'answer of action 3': 'Yes', 'answer of action 4': 'Yes', 'answer of action 5': 'No'}	No. While this publication discusses the role of B7-H3 in glioma, it does not explicitly mention the use or study of any immunotherapies. Therefore, it does not meet criteria (3).	{ "answer of action 1": "Yes", "answer of action 2": "Yes", "answer of action 3": "Yes" }	Yes									Y	Y	NS	Y	Yes	No	No	Yes	Yes	Yes
33204093	466	2020	2020-11-18	10.2147/IJN.S289131	Erratum: Intranasal Delivery of Immunotherapeutic Nanoformulations for Treatment of Glioma Through in situ Activation of Immune Response [Corrigendum]	Title: Erratum: Intranasal Delivery of Immunotherapeutic Nanoformulations for Treatment of Glioma Through in situ Activation of Immune Response [Corrigendum]. Abstract: [This corrects the article DOI: 10.2147/IJN.S240551.].	Exclude in title and abstract screen	No	0					Yes, this publication meets the criteria as it does not provide primary research with human subjects.	Yes. This publication mentions glioma as a study subject.	Not sure. The title and abstract do not provide enough information to determine if the study involves the treatment of patients with any of the specified immunotherapies.	Yes. This is an erratum and not an original research article.	1. No 2. No 3. No 4. No 5. No Output: {'answer of action 1': 'No', 'answer of action 2': 'No', 'answer of action 3': 'No', 'answer of action 4': 'No', 'answer of action 5': 'No'}	No. The publication is an erratum and not an original research study.	{ "answer of action 1": "Yes", "answer of action 2": "Yes", "answer of action 3": "Yes" }	No									Y	Y	NS	Y	Yes	No	No	Yes	Yes	No
24234430	467	2013	2013-11-16	10.1136/bcr-2013-200795	Seizure as an initial presentation of human immunodeficiency virus: acute toxoplasmosis mimicking glioblastoma multiforme	Title: Seizure as an initial presentation of human immunodeficiency virus: acute toxoplasmosis mimicking glioblastoma multiforme. Abstract: We present a case of a 46-year-old man with a history significant only for hypertension and depression that presented with a new onset seizure resulting from a right parietal lobe mass. Further evaluation determined the parietal mass to be central nervous system toxoplasmosis, which was the initial presentation of his underlying HIV/AIDS. This case provided a diagnostic challenge and demonstrates the importance of a thorough evaluation as it pertains to a newly diagnosed brain lesion.	Exclude in title and abstract screen	No	0					Yes, the publication meets the criteria since it involves a human subject as the primary research participant.	No, this publication is about toxoplasmosis mimicking glioblastoma multiforme, it does not involve patients diagnosed with glioma, glioblastoma, astrocytoma or oligodendroglioma.	No, the title and abstract do not mention any of the immunotherapies listed in our criteria. This publication is about the diagnosis and treatment of toxoplasmosis and HIV/AIDS.	Yes, this publication meets the criteria. This is a case report but it involved only one patient hence not less than five.	1. No 2. Yes 3. No 4. Yes 5. No 6. {'answer of action 1': 'No', 'answer of action 2': 'Yes', 'answer of action 3': 'No', 'answer of action 4': 'Yes', 'answer of action 5': 'No'}	No. This publication does not meet the criteria. Although it involves a human subject and mentions glioblastoma multiforme, it does not involve any of the specified immunotherapies. Additionally, it is a case report rather than original research.	{ "answer of action 1": "Yes", "answer of action 2": "No", "answer of action 3": "No" }	Yes									Y	N	N	Y	No	No	No	No	No	Yes
26097880	468	2015	2015-06-23	10.18632/oncoscience.164	Rapid and efficient transfer of the T cell aging marker CD57 from glioblastoma stem cells to CAR T cells	Title: Rapid and efficient transfer of the T cell aging marker CD57 from glioblastoma stem cells to CAR T cells. Abstract: Adoptive transfer of T cells expressing chimeric antigen receptors (CARs) holds great promise for cancer treatment. We recently developed CAR T cells targeting the prototypic cancer stem cell marker AC133 and showed that these CAR T cells killed AC133+ glioblastoma stem cells (GBM-SCs) in vitro and inhibited the growth of brain tumors initiated from GBM-SCs in xenograft mouse models in vivo . Upon coincubation with GBM-SCs, we observed strong upregulation of the T cell aging marker CD57, but other phenotypical or functional changes usually associated with terminal T cell differentiation could not immediately be detected. Here, we provide evidence suggesting that CD57 is rapidly and efficiently transferred from CD57+ GBM-SCs to preactivated T cells and that the transfer is greatly enhanced by specific CAR/ligand interaction. After separation from CD57+ tumor cells, CD57 epitope expression on T cells decreased only slowly over several days. We conclude that CD57 transfer from tumor cells to T cells may occur in patients with CD57+ tumors and that it may have to be considered in the interpretation of phenotyping results for tumor-infiltrating lymphocytes and perhaps also in the characterization of tumor-specific T cells from tumor or lymph node homogenates or peripheral blood mononuclear cells.	Exclude in title and abstract screen	No	0					Yes, the publication uses human primary research subjects (patients with glioblastoma), therefore it meets the criteria.	Yes, it meets the criteria as it involves patients with glioblastoma stem cells and CAR T cells.	Yes. The title and abstract explicitly mention the use of CAR T cells targeting cancer stem cells in glioblastoma and the transfer of tumor-specific marker CD57 from tumor cells to T cells in vitro, which could have implications for the characterization of T cells from tumor or lymph node homogenates or peripheral blood mononuclear cells.	Yes, it meets the criteria as it is an original research study with no mention of it being a review, protocol, or case report.	1. No (human is not mentioned as primary research subject) 2. Yes (patients with glioblastoma are mentioned) 3. No (immunotherapies are not mentioned) 4. Yes (original research) 5. No 6. {'answer of action 1': 'No', 'answer of action 2': 'Yes', 'answer of action 3': 'No', 'answer of action 4': 'Yes', 'answer of action 5': 'No'}	Yes, this publication meets all the criteria. (1) The study uses humans as the primary research subjects. (2) The study involves patients with glioblastoma. (3) The title and abstract explicitly mention the use of CAR T cell therapy for the treatment of glioblastoma. (4) The publication presents original research findings.	{ "answer of action 1": "Yes", "answer of action 2": "Yes", "answer of action 3": "Yes" }	Yes									Y	Y	Y	Y	Yes	No	Yes	Yes	Yes	Yes
15890095	469	2005	2005-05-14		[Specific anti-glioma angiogenesis immune response induced by attenuated Salmonella typhimurium vaccine expressing vascular endothelial growth factor receptor-2]	Title: [Specific anti-glioma angiogenesis immune response induced by attenuated Salmonella typhimurium vaccine expressing vascular endothelial growth factor receptor-2]. Abstract: Vascular endothelial growth factor (VEGF) and its receptor (VEGFR-2) play important roles in tumor angiogenesis. This study was to investigate anti-vasculature and anti-glioma effects of attenuated Salmonella typhimurium vaccine expressing VEGFR2 gene. Plasmid pcDNA3.1-VEGFR2 was constructed, and electrotransfected into attenuated Salmonella typhimurium strain SL7207. C57BL/6J mice were immunized with gastrogavage of cDNA vaccine encoding VEGFR2 (vaccine group). C57BL/6J mice received gastrogavage of pcDNA3.1 or NaHCO3 were used as controls. Serum level of specific anti-VEGFR2-IgG antibody was detected by ELISA. Cytotoxic T lymphocytes (CTLs) activity was measured by MTT assay. Mouse models of intracranial Gl261 glioblastoma were treated with gastrogavage of attenuated Salmonella typhimurium expressing VEGFR2 gene. Tumor diameter was measuredu microvessel density (MVD) was detected by immunohistochemistryu tumor cell apoptosis was detected by TUNEL. All mice immunized with the vaccine developed high levels of anti-VEGFR2-IgG antibody, and showed strong CTLs activities against VEGFR2. The vaccine substantially inhibited glioblastoma growth. MVD was significantly lower in vaccine group than in pcDNA3.1 group, and NaHCO3 group (8.8+/-1.9 vs. 27.2+/-4.5, and 26.5+/-5.8, P < 0.01)u while apoptotic cell count per visual field was significantly higher in vaccine group than in the rest 2 groups (23.4+/-4.7 vs. 3.1+/-1.0, and 4.4+/-1.2, P < 0.01). Attenuated Salmonella typhimurium vaccine expressing VEGFR2 gene can break immunologic tolerance against self-VEGFR2 antigen, and specifically kill glioblastoma vascular endothelial cells by inducing specific anti-VEGFR2 immunoreaction.	Exclude in title and abstract screen	No	0					Yes. The study uses mice as research subjects to investigate the anti-vasculature and anti-glioma effects of an attenuated Salmonella typhimurium vaccine expressing VEGFR2 gene.	Yes, this publication meets our criteria as it involves the study of glioblastoma in mouse models.	Not sure. Although the study involves immunization and immune response against a specific antigen, VEGFR2, it is not clear if it involves any of the listed immunotherapies like immune checkpoint inhibitors, dendritic cell vaccination, CAR T-cell therapy, etc.	Yes, it meets the criteria as it is an original research study.	1. Yes, it involves human primary research subjects: C57BL/6J mice 2. Yes, it involves patients with glioblastoma: mouse models of intracranial Gl261 glioblastoma 3. Yes, the title and abstract explicitly mention that the study involves treatment of patients with immunotherapy: attenuated Salmonella typhimurium vaccine expressing VEGFR2 gene. 4. Yes, it is original research: "This study was to investigate anti-vasculature and anti-glioma effects of attenuated Salmonella typhimurium vaccine." 5. Yes, it meets all the criteria. 6. {'answer of action 1': 'Yes', 'answer of action 2': 'Yes', 'answer of action 3': 'Yes', 'answer of action 4': 'Yes', 'answer of action 5': 'Yes'}	No. This publication does mention treatment of glioblastoma, but it does not explicitly mention the use of immunotherapies such as immune checkpoint inhibitors, peptide vaccination, dendritic cell vaccination, adoptive transfer of effector lymphocytes, chimeric antigen receptor (CAR) T-cell therapy, or oncolytic viral vectors therapy.	{ "answer of action 1": "Yes", "answer of action 2": "Yes", "answer of action 3": "Yes" }	Yes									Y	Y	NS	Y	Yes	Yes	No	Yes	Yes	Yes
22508289	470	2012	2012-04-18	10.1038/icb.2012.19	Ex vivo functional analysis, expansion and adoptive transfer of cytomegalovirus-specific T-cells in patients with glioblastoma multiforme	Title: Ex vivo functional analysis, expansion and adoptive transfer of cytomegalovirus-specific T-cells in patients with glioblastoma multiforme. Abstract: The frequent detection of human cytomegalovirus (CMV) antigens in glioblastoma multiforme (GBM) has raised the possibility of exploiting CMV-specific T-cell immunotherapy to control this disease in CMV--seropositive patients. Here, we have conducted a comprehensive ex vivo profiling of CMV-specific CD8(+) T-cell responses in a cohort of GBM patients. Of the patients analyzed, approximately half exhibited serological evidence of past infection with CMV. Although no CMV-specific CD8(+) T-cell responses could be detected in the serologically negative GBM patients, virus-specific CD8(+) T-cell responses were detected in all seropositive GBM patients. Using major histocompatibility complex-peptide multimers, the frequency of CMV-specific T-cells in the patients detected ranged from 0.1 to 22% of CD8(+) T-cells and a high proportion of these cells were positive for the human natural killer-1 glycoprotein CD57. Furthermore, ex vivo polychromatic functional analysis of the CMV-specific T-cells from GBM patients revealed that large proportions of these cells were unable to produce multiple cytokines (macrophage inflammatory protein (MIP)-1??, tumor necrosis factor (TNF)?? and interferon (IFN)??) and displayed limited cytolytic function (CD107a mobilization) following stimulation with CMV peptide epitopes. However, in vitro stimulation with CMV peptide epitopes in the presence of ??C cytokine dramatically reversed the polyfunctional profile of these antigen-specific T-cells with high levels of MIP-1??, TNF??, IFN?? and CD107a mobilization. Most importantly, adoptive transfer of these in vitro-expanded T-cells in combination with temozolomide (TMZ) therapy into a patient with recurrent GBM was coincident with a long-term disease-free survival. These studies provide an important platform for a formal assessment of combination therapies based on CMV-specific T-cells and TMZ for recurrent GBM.	Exclude in title and abstract screen	No	0					Yes, the publication meets the criteria as it involves the use of human subjects in the research. The study involves the analysis, expansion, and adoptive transfer of T-cells in patients with glioblastoma multiforme. The study found that CMV-specific T-cells could be detected in all seropositive GBM patients and these cells were used for in vitro stimulation and adoptive transfer. Additionally, one patient underwent the adoptive transfer of these T-cells, which contributed to a long-term disease-free survival.	Yes. This publication meets our criteria as it involves patients with glioblastoma multiforme (GBM).	Yes, the publication meets the criteria as it involves the adoptive transfer of cytomegalovirus-specific T-cells as a treatment for glioblastoma multiforme.	Yes, this publication meets the criteria as it describes original research conducted on ex vivo functional analysis, expansion and adoptive transfer of cytomegalovirus-specific T-cells in patients with glioblastoma multiforme.	1. Yes 2. Yes 3. Yes 4. Yes 5. Yes JSON Output: {"answer of action 1": "Yes", "answer of action 2": "Yes", "answer of action 3": "Yes", "answer of action 4": "Yes", "answer of action 5": "Yes"}	Yes, this publication meets all the criteria. 1. The study involves human as the primary research subjects. 2. The study involves patients with glioblastoma multiforme (GBM). 3. The title and abstract explicitly mention the study's involvement with adoptive transfer of cytomegalovirus-specific T-cells, which is a form of immunotherapy. 4. The publication is original research, as indicated by the title and abstract. Therefore, this publication meets all the criteria.	{ "answer of action 1": "Yes", "answer of action 2": "Yes", "answer of action 3": "Yes" }	Yes									Y	Y	Y	Y	Yes	Yes	Yes	Yes	Yes	Yes
28620836	471	2017	2017-06-17	10.1007/s11060-017-2515-8	SOX2 immunity and tissue resident memory in children and young adults with glioma	Title: SOX2 immunity and tissue resident memory in children and young adults with glioma. Abstract: Therapies targeting immune checkpoints are effective in tumors with a high mutation burden that express multiple neo-antigens. However, glial tumors including those seen in children carry fewer mutations and there is an unmet need to identify new antigenic targets of anti-tumor immunity. SOX2 is an embryonal stem cell antigen implicated in the biology of glioma initiating cells. Expression of SOX2 by pediatric glial tumors and the capacity of the immune system in these patients to recognize SOX2 has not been previously studied. We examined the expression of SOX2 on archived paraffin-embedded tissue from pediatric glial tumors. The presence of T-cell immunity to SOX2 was examined in both blood and tumor-infiltrating T-cells in children and young adults with glioma. The nature of tumor-infiltrating immune cells was analyzed with a 37-marker panel using single-cell mass cytometry. SOX2 is expressed by tumor cells but not surrounding normal tissue in pediatric gliomas of all grades. T-cells against this antigen can be detected in blood and tumor tissue in glioma patients. Glial tumors are enriched for CD8/CD4 T-cells with tissue resident memory (T<sub>RM</sub>; CD45RO<sup>+</sup>, CD69<sup>+</sup>, CCR7<sup>-</sup>) phenotype, which co-express multiple inhibitory checkpoints including PD-1, PD-L1 and TIGIT. Tumors also contain natural killer cells with reduced expression of lytic granzyme. Our data demonstrate immunogenicity of SOX2, which is specifically overexpressed on pediatric glial tumor cells. Harnessing tumor immunity in glioma will likely require the combined targeting of multiple inhibitory checkpoints.	Exclude in title and abstract screen	No	0					Yes. This publication discusses the presence of T-cell immunity in both blood and tumor-infiltrating T-cells in children and young adults with glioma, which are human subjects. Moreover, the research focuses on pediatric glial tumors.	Yes, this publication meets our criteria as it involves patients with glioma and provides new insights on targeting immune checkpoints in glioma treatment. The study examines the expression of SOX2 in pediatric glial tumors and the capacity of the immune system in these patients to recognize SOX2. The presence of T-cell immunity to SOX2 was examined in both blood and tumor-infiltrating T-cells in children and young adults with glioma. It also analyzes the nature of tumor-infiltrating immune cells with a 37-marker panel using single-cell mass cytometry.	Yes. This publication explicitly mentions the involvement of immune checkpoints (PD-1, PD-L1, TIGIT), T-cell immunity, and immunogenicity of SOX2 in pediatric glioma, which falls under the criteria of immunotherapy for treating patients.	Yes. This publication reports original research on the expression of SOX2 on pediatric gliomas and the immune response against it. The research used different methods to examine the immune response.	1. Yes 2. Yes 3. Yes 4. Yes 5. Yes {'answer of action 1': 'Yes', 'answer of action 2': 'Yes', 'answer of action 3': 'Yes', 'answer of action 4': 'Yes', 'answer of action 5': 'Yes'}	Yes, this publication meets all the criteria. (1) The study involves human subjects (patients with glioma). (2) The study involves patients with glioma. (3) The title and abstract explicitly mention the involvement of immunotherapies such as immune checkpoint inhibitors (PD-1, PD-L1, TIGIT), peptide vaccination, and dendritic cell vaccination. (4) The publication presents original research.	{ "answer of action 1": "Yes", "answer of action 2": "Yes", "answer of action 3": "Yes" }	Yes									Y	Y	Y	Y	Yes	Yes	Yes	Yes	Yes	Yes
32608373	472	2020	2020-07-02	10.23750/abm.v91i7-S.9952	Adoptive immunotherapies in neuro-oncology: classification, recent advances, and translational challenges	Title: Adoptive immunotherapies in neuro-oncology: classification, recent advances, and translational challenges. Abstract: Adoptive immunotherapies are among the pillars of ongoing biological breakthroughs in neuro-oncology, as their potential applications are tremendously wide. The present literature review comprehensively classified adoptive immunotherapies in neuro-oncology, provides an update, and overviews the main translational challenges of this approach. The PubMed/MEDLINE platform, Medical Subject Heading (MeSH) database, and ClinicalTrials.gov website were the sources. The MeSH terms "Immunotherapy, Adoptive," "Cell- and Tissue-Based Therapy," "Tissue Engineering," and "Cell Engineering" were combined with "Central Nervous System," and "Brain." "Brain tumors" and "adoptive immunotherapy" were used for a further unrestricted search. Only articles published in the last 5 years were selected and further sorted based on the best match and relevance. The search terms "Central Nervous System Tumor," "Malignant Brain Tumor," "Brain Cancer," "Brain Neoplasms," and "Brain Tumor" were used on the ClinicalTrials.gov website. A total of 79 relevant articles and 16 trials were selected. T therapies include chimeric antigen receptor T (CAR T) cell therapy and T cell receptor (TCR) transgenic therapy. Natural killer (NK) cell-based therapies are another approach; combinations are also possible. Trials in phase 1 and 2 comprised 69% and 31% of the studies, respectively, 8 of which were concluded. CAR T cell therapy targeting epidermal growth factor receptor variant III (EGFRvIII) was demonstrated to reduce the recurrence rate of glioblastoma after standard-of-care treatment. Adoptive immunotherapies can be classified as T, NK, and NKT cell-based. CAR T cell therapy redirected against EGFRvIII has been shown to be the most promising treatment for glioblastoma. Overcoming immune tolerance and immune escape are the main translational challenges in the near future of neuro-oncology.	Exclude in title and abstract screen	No	0					Yes. The publication involves a literature review of adoptive immunotherapies in neuro-oncology and the sources used for the review were PubMed/MEDLINE, MeSH database, and ClinicalTrials.gov, indicating that primary research subjects were human. The article also mentions clinical trials which test these immunotherapies on human subjects.	Yes. This publication meets our criteria as it involves central nervous system tumors and specifically discusses immune-based therapies for glioblastoma.	Yes, this publication meets the criteria as it explicitly mentions adoptive immunotherapies, including CAR T cell therapy and TCR transgenic therapy, and discusses their potential applications in neuro-oncology.	Yes, this publication meets the criteria as it is a review of original research on adoptive immunotherapies in neuro-oncology, and discusses recent advances and translational challenges.	1. No 2. Yes 3. Yes 4. Yes 5. No ```json { "answer of action 1": "No", "answer of action 2": "Yes", "answer of action 3": "Yes", "answer of action 4": "Yes", "answer of action 5": "No" } ```	Yes, this publication meets all the criteria: (1) It involves human subjects as the primary research subjects. (2) It involves patients with glioblastoma. (3) The title and abstract explicitly mention adoptive immunotherapies, including chimeric antigen receptor (CAR) T-cell therapy and T-cell receptor (TCR) transgenic therapy. (4) It is an original research publication.	{ "answer of action 1": "Yes", "answer of action 2": "Yes", "answer of action 3": "Yes" }	Yes									Y	Y	Y	Y	Yes	No	Yes	Yes	Yes	Yes
21478334	473	2011	2011-04-12	10.1158/1078-0432.CCR-10-2557	Effector T-cell infiltration positively impacts survival of glioblastoma patients and is impaired by tumor-derived TGF-β	Title: Effector T-cell infiltration positively impacts survival of glioblastoma patients and is impaired by tumor-derived TGF-??. Abstract: In glioma-in contrast to various other cancers-the impact of T-lymphocytes on clinical outcome is not clear. We investigated the clinical relevance and regulation of T-cell infiltration in glioma. T-cell subpopulations from entire sections of 93 WHO??II-IV gliomas were computationally identified using markers CD3, CD8, and Foxp3; survival analysis was then done on primary glioblastomas (pGBM). Endothelial cells expressing cellular adhesion molecules (CAM) were similarly computationally quantified from the same glioma tissues. Influence of prominent cytokines (as measured by ELISA from 53 WHO??II-IV glioma lysates) on CAM-expression in GBM-isolated endothelial cells was determined using flow cytometry. The functional relevance of the cytokine-mediated CAM regulation was tested in a transmigration assay using GBM-derived endothelial cells and autologous T-cells. Infiltration of all T-cell subsets increased in high-grade tumors. Most strikingly, within pGBM, elevated numbers of intratumoral effector T cells (T(eff), cytotoxic and helper) significantly correlated with a better survival; regulatory T cells were infrequently present and not associated with GBM patient outcome. Interestingly, increased infiltration of T(eff) cells was related to the expression of ICAM-1 on the vessel surface. Transmigration of autologous T cells in vitro was markedly reduced in the presence of CAM-blocking antibodies. We found that TGF-?? molecules impeded transmigration and downregulated CAM-expression on GBM-isolated endothelial cells; blocking TGF-?? receptor signaling increased transmigration. This study provides comprehensive and novel insights into occurrence and regulation of T-cell infiltration in glioma. Specifically, targeting TGF-??1 and TGF-??2 might improve intratumoral T-cell infiltration and thus enhance effectiveness of immunotherapeutic approaches.	Exclude in title and abstract screen	No	0					Yes, this publication meets our criteria as it involves studying T-cell infiltration in human gliomas, and the impact of certain cytokines on T-cell activity. The study uses human subjects as primary research subjects.	Yes. This publication meets our criteria as it involves patients with glioma and specifically focuses on the infiltration of T-cells in glioblastoma patients.	Yes. The abstract explicitly mentions the treatment of glioblastoma patients with T-cell infiltration, and also mentions the potential for immunotherapeutic approaches in targeting TGF-??1 and TGF-??2.	Yes, this study meets the criteria of being original research and not a review, protocol, or case report with less than five patients. The study investigated the impact and regulation of T-cell infiltration in glioma and provides new insights into the occurrence and regulation of T-cell infiltration in glioma. The study involved the analysis of T-cell subpopulations and their correlation with survival outcomes in patients with glioblastomas. The study also investigated the influence of cytokines on cellular adhesion molecule expression in glioblastomas and the functional relevance of this regulation. The results of the study suggest that targeting TGF-??1 and TGF-??2 might improve intratumoral T-cell infiltration, which could enhance the effectiveness of immunotherapeutic approaches for glioblastomas.	1. Yes 2. Yes 3. Yes 4. Yes 5. Yes 6. {'answer of action 1': 'Yes', 'answer of action 2': 'Yes', 'answer of action 3': 'Yes', 'answer of action 4': 'Yes', 'answer of action 5': 'Yes'}	Yes, this publication meets all the criteria. 1) It involves human subjects (patients with glioma). 2) It specifically mentions glioblastoma as one of the included tumors. 3) The title and abstract explicitly mention the involvement of immunotherapies (TGF-?? blocking). 4) It is an original research study. Therefore, this publication meets all the given criteria.	{ "answer of action 1": "Yes", "answer of action 2": "Yes", "answer of action 3": "Yes" }	Yes									Y	Y	Y	Y	Yes	Yes	Yes	Yes	Yes	Yes
10975672	474	2000	2000-09-07	10.1038/sj.cgt.7700211	Inhibition of glioma cells in vitro and in vivo using a recombinant adenoviral vector containing an astrocyte-specific promoter	Title: Inhibition of glioma cells in vitro and in vivo using a recombinant adenoviral vector containing an astrocyte-specific promoter. Abstract: Gene therapy using the herpes simplex virus thymidine kinase (HSV-TK) gene in combination with the drug ganciclovir (GCV) is a promising approach for the treatment of cancer-inducing gliomas, a tumor with a poor prognosis. In an attempt to limit the toxic effects on normal tissues, we constructed a recombinant adenoviral vector, Adgfa2TK, in which the HSV-TK gene is driven by the promoter for the gene encoding glial fibrillary acidic protein, an intermediate filament protein expressed primarily in astrocytes. Infection by Adgfa2TK of a glial cell line (C6) and a non-glial cell line (MDA-MB-231) revealed markedly increased expression of HSV-TK in glial cells as determined by Western blot. In comparison, high HSV-TK protein levels were produced in both cell lines after infection with a control virus, AdCMVTK, in which the constitutive cytomegalovirus viral promoter was used to direct HSV-TK expression. Infection of two glial cell lines (C6, U251) and two non-glial cell lines (HepG2, MDA-MB-231) with Adgfa2TK followed by GCV treatment revealed high toxicity in glial cell lines (50% growth inhibitory concentration: <2 microg/mL of GCV) with little or no toxicity (50% growth inhibitory concentration: >75 microg/mL) in the non-glial cell lines. In vivo, injection of Adgfa2TK into C6 tumors grown in nude mice followed by intraperitoneal GCV treatment significantly repressed tumor growth compared with the controls. Adgfa2TK may be useful for directing expression of the HSV-TK gene to gliomas.	Exclude in title and abstract screen	No	0					Yes, this publication meets the criteria as it involves studying the effect of a recombinant adenoviral vector on glioma cell lines and in vivo in mice. The study is conducted on human cell lines, C6 and U251, which are both glioma cell lines. The findings of this study could be beneficial for the treatment of gliomas in humans.	Yes. This publication involves studies with gliomas.	No. The title and abstract do not explicitly mention any of the listed immunotherapies. The study focuses on gene therapy using a recombinant adenoviral vector.	Yes, this publication meets our criteria as it is reporting original research on a novel approach for the treatment of cancer-inducing gliomas using a recombinant adenoviral vector. The study involves in vitro and in vivo experiments with multiple cell lines, and the results suggest that the approach may be promising for directing expression of the HSV-TK gene to gliomas.	1. No 2. Yes 3. No 4. Yes 5. No 6. {'answer of action 1': 'No', 'answer of action 2': 'Yes', 'answer of action 3': 'No', 'answer of action 4': 'Yes', 'answer of action 5': 'No'}	No. This publication does not meet all the criteria. Although the study involves glioma cells, it does not explicitly mention any of the specified immunotherapies. Additionally, it focuses on gene therapy using a recombinant adenoviral vector, rather than any of the specified treatments.	{ "answer of action 1": "Yes", "answer of action 2": "Yes", "answer of action 3": "Yes" }	Yes									Y	Y	N	Y	No	No	No	Yes	Yes	Yes
31553351	475	2019	2019-09-26	10.1039/c9tb01563a	I6P7 peptide modified superparamagnetic iron oxide nanoparticles for magnetic resonance imaging detection of low-grade brain gliomas	Title: I6P7 peptide modified superparamagnetic iron oxide nanoparticles for magnetic resonance imaging detection of low-grade brain gliomas. Abstract: Glioma, the most severe primary brain malignancy, has very low survival rates and a high level of recurrence. Nowadays, conventional treatments for these patients are suffering a similar plight owing to the distinctive features of the malignant gliomas, for example chemotherapy is limited by the blood-brain barrier while surgery and radiation therapy are affected by the unclear boundaries of tumor from normal tissue. In the present study, a novel superparamagnetic iron oxide (SPIO) nanoprobe for enhanced T2-weighted magnetic resonance imaging (MRI) was developed. A frequently used MRI probe, SPIO nanoparticles, was coated with a silica outer layer and for the first time was covalently modified with interleukin-6 receptor targeting peptides (I6P7) to promote transportation through the blood-brain barrier and recognition of low-grade gliomas. The efficiency of transcytosis across the blood-brain barrier was examined in vitro using a transwell invasion model and in vivo in nude mice with orthotopic low-grade gliomas. The targeting nanoprobe showed significant MRI enhancement and has potential for use in the diagnosis of low-grade gliomas.	Exclude in title and abstract screen	No	0					Not sure. While the study mentions in vitro and in vivo experiments, it is unclear whether human subjects were used as primary research subject for the development of the novel nanoprobe.	Yes, this publication meets the criteria. It involves the study of gliomas and proposes a new technique for the detection of low-grade gliomas using nanoprobe enhanced MRI. The transcytosis across the blood-brain barrier of the nanoprobe was examined in vitro and in vivo in nude mice with orthotopic low-grade gliomas.	No, the title and abstract do not mention any of the mentioned immunotherapies. The study mainly focuses on the development of a novel superparamagnetic iron oxide nanoprobe for magnetic resonance imaging detection of low-grade brain gliomas.	Yes, this publication meets the criteria as it presents original research on the development of a novel SPIO nanoprobe for MRI imaging of low-grade gliomas. The study included in vitro and in vivo experiments to examine the efficiency of transcytosis across the blood-brain barrier and demonstrated significant MRI enhancement.	1. No (The primary research subject is not explicitly mentioned.) 2. Yes (The study involves patients with gliomas.) 3. No (The study does not explicitly mention any of the mentioned immunotherapies.) 4. Yes (The study seems to be an original research.) 5. No 6. {'answer of action 1': 'No', 'answer of action 2': 'Yes', 'answer of action 3': 'No', 'answer of action 4': 'Yes', 'answer of action 5': 'No'}	No. This publication does not meet all the specified criteria. Although it involves patients with glioma, the title and abstract do not mention any immunotherapies or treatments involving immune checkpoint inhibitors, peptide vaccination, dendritic cell vaccination, adoptive transfer of effector lymphocytes, chimeric antigen receptor T-cell therapy, or oncolytic viral vectors therapy. Additionally, the publication does not specify if it is an original research study or a review, protocol, or case report.	Answer of action 1: Yes Answer of action 2: Yes Answer of action 3: Yes	Yes									NS	Y	N	Y	No	No	No	Yes	Yes	Yes
16810329	476	2006	2006-07-01		Mechanisms of malignant glioma immune resistance and sources of immunosuppression	Title: Mechanisms of malignant glioma immune resistance and sources of immunosuppression. Abstract: High grade malignant gliomas are genetically unstable, heterogeneous and highly infiltrative; all characteristics that lend glioma cells superior advantages in resisting conventional therapies. Unfortunately, the median survival time for patients with glioblastoma multiforme remains discouraging at 12-15 months from diagnosis. Neuroimmunologists/oncologists have focused their research efforts to harness the power of the immune system to improve brain tumor patient survival. In the past 30 years, small numbers of patients have been enrolled in a plethora of experimental immunotherapy Phase I and II trials. Some remarkable anecdotal responses to immune therapy are evident. Yet, the reasons for the mixed responses remain an enigma. The inability of the devised immunotherapies to consistently increase survival may be due, in part, to intrinsically-resistant glioma cells. It is also probable that the tumor compartment of the tumor-bearing host has mechanisms or produces factors that promote tumor tolerance and immune suppression. Finally, with adoptive immunotherapy of ex vivo activated effector cell preparations, the existence of suppressor T cells within them theoretically may contribute to immunotherapeutic failure. In this review, we will summarize our own studies with immunotherapy resistant glioma cell models, as well as cover other examined immunosuppressive factors in the tumor microenvironment and immune effector cell suppressor populations that may contribute to the overall immune suppression. An in-depth understanding of the obstacles will be necessary to appropriately develop strategies to overcome the resistance and improve survival in this select population of cancer patients.	Exclude in title and abstract screen	No	0					Yes. This publication appears to meet the criteria as it discusses research efforts using the immune system to improve brain tumor patient survival, which likely involve studies using human subjects.	Yes. The publication is about mechanisms of immune resistance and immunosuppression in malignant gliomas, focusing on experimental immunotherapy trials with small numbers of patients. It specifically mentions glioblastoma multiforme and discusses glioma cell models, immunosuppressive factors, and immune effector cell suppressor populations.	Not sure. The abstract mentions experimental immunotherapy Phase I and II trials, but it does not explicitly state which immunotherapies were used. However, it does suggest a focus on harnessing the power of the immune system for brain tumor patients.	Yes, this publication meets the criteria as it discusses original research on immunotherapy of glioblastoma multiform and covers studies on immunosuppression factors in the tumor microenvironment.	1. No 2. Yes 3. Yes 4. Yes 5. No 6. {"answer of action 1": "No", "answer of action 2": "Yes", "answer of action 3": "Yes", "answer of action 4": "Yes", "answer of action 5": "No"}	No. While the abstract mentions the study involves immunotherapy for glioma patients, it does not provide specific details or explicitly mention the use of any of the specified immunotherapies. Additionally, the abstract does not mention that the study is an original research, and instead, it is described as a review. Therefore, this publication does not meet all the criteria.	{ "answer of action 1": "Yes", "answer of action 2": "Yes", "answer of action 3": "Yes" }	Yes									Y	Y	NS	Y	Yes	No	No	Yes	Yes	Yes
35018613	477	2022	2022-01-12	10.1007/s11060-021-03911-7	Immunogenicity of the BNT162b2 mRNA COVID-19 vaccine in patients with primary brain tumors: a prospective cohort study	Title: Immunogenicity of the BNT162b2 mRNA COVID-19 vaccine in patients with primary brain tumors: a prospective cohort study. Abstract: Immunogenicity of Covid-19 vaccines may be negatively impacted by anti-cancer treatment. The management of primary brain tumors (PBTs) routinely includes temozolomide and steroids, which are immune-suppressive. We aimed to determine the rate of seropositivity in PBT patients following receipt of two doses of the BNT162b2 vaccine. We prospectively evaluated IgG levels against SARS-CoV-2 spike protein in 17 PBT patients following two doses of the BNT162b2 vaccine. IgG levels were collected at two time points: T1-after a median of 44??days from the second vaccine dose and T2-after a median of 130??days from the second dose. Titers were compared against a group of healthy controls (HC) comprised of patients' family members. At T1, 88.2% (15/17) of PBT patients achieved seroconversion, compared with 100% (12/12) of HCs. Median IgG titer was significantly lower in the PBT group (1908 AU/mL vs 8,198 AU/mL; p?€?=?€?0.002). At T2, 80% (12/15) of PBT patients seroconverted, compared to 100% (10/10) of HCs. Median IgG titer remained significantly lower in the PBT group (410 AU/mLvs 1687??AU/mL; p?€?=?€?0.002). During the peri-vaccination period, 15 patients received systemic treatment and 8 patients were treated with corticosteroids. All 3 patients who failed to seroconvert at T2 were treated with corticosteroids. In a univariate analysis, steroid use was negatively associated with antibody titer. Most PBT patients successfully seroconvert following two doses of the BNT162b2 vaccine, albeit with lower antibody titer compared to HCs. Steroid use during the vaccination period is associated with lower titer.	Exclude in title and abstract screen	No	0					Yes, this publication meets our criteria as it has used human participants (primary brain tumor patients) as research subjects.	Yes, the publication meets the criteria as it involves patients with primary brain tumors, including glioma, receiving COVID-19 vaccination.	Not sure. The publication mentions the use of steroids in some patients, which can be immune-suppressive, but it doesn't explicitly state that the study involves treatment of patients with any of the listed immunotherapies.	Yes. This publication reports original research on the immunogenicity of the BNT162b2 mRNA COVID-19 vaccine in patients with primary brain tumors. The study aims to determine the rate of seropositivity in PBT patients following two doses of the vaccine and collect IgG levels against SARS-CoV-2 spike protein. The sample size is 17 PBT patients, and the study has two time points of data collection. The publication is not a review, protocol, case report, or has less than five patients.	1. Yes, the publication involves human as primary research subject. 2. Yes, the publication involves patients with primary brain tumors (PBTs). 3. Yes, the publication explicitly mentions the use of the BNT162b2 vaccine as an immunotherapy for PBT patients. 4. Yes, the study was original research. 5. Yes, the publication meets all the criteria. 6. { 'answer of action 1': 'Yes', 'answer of action 2': 'Yes', 'answer of action 3': 'Yes', 'answer of action 4': 'Yes', 'answer of action 5': 'Yes' }	Yes, this publication meets all the criteria: (1) It involves human subjects as primary research subjects. (2) It involves patients with primary brain tumors, including glioma, glioblastoma, astrocytoma, and oligodendroglioma. (3) The title and abstract explicitly mention the study involves the treatment of patients with the BNT162b2 mRNA COVID-19 vaccine. (4) It is an original research study, as indicated by the title "a prospective cohort study."	{ "answer of action 1": "Yes", "answer of action 2": "Yes", "answer of action 3": "Yes" }	Yes									Y	Y	NS	Y	Yes	Yes	Yes	Yes	Yes	Yes
30489685	478	2019	2018-11-30	10.1002/dvg.23268	Selective inactivation of LGI1 in neuronal precursor cells leads to cortical dysplasia in mice	Title: Selective inactivation of LGI1 in neuronal precursor cells leads to cortical dysplasia in mice. Abstract: Constitutional mutations in Leucine-rich glioma inactivated 1 (LGI1) predispose to an autosomal dominant epilepsy syndrome in humans and germline inactivation of LGI1 in mice leads to early onset seizures. LGI1 is highly expressed in the regions involved in neuronal stem cell generation and migration and detailed analysis of the brains in these mice reveals a subtle cortical dysplasia characterized by hypercellularity in the outer cortical layers. To investigate the cellular origin for this cortical dysplasia, we created mice that allow cell-specific, conditional inactivation of LGI1. Exons 3-4, which contain critical motifs for LGI1 function, were targeted for deletion and, using a CMV-cre mouse strain, global inactivation of LGI1 led to early onset seizures and the same cortical dysplasia seen in the constitutionally null mice. Similarly, inactivation of LGI1 in cells expressing Nestin, expressed primarily in neuronal precursor cells, led to early onset seizures and cortical dysplasia. In contrast, targeting inactivation of LGI1 in cells expressing Gfap, Camk2a, and parvalbumin, did not lead to cortical dysplasia. This strain of mouse, therefore, allows for a more refined investigation of the cell types involved in the cortical dysplasia seen following inactivation of LGI1 and potentially a better understanding of the molecular mechanisms behind LGI1-induced epilepsy.	Exclude in title and abstract screen	No	0					Yes. The study investigates the effects of selective inactivation of LGI1 on the cortical dysplasia in mice, which involves the use of neuronal precursor cells.	No. This publication does not meet our criteria as it focuses on the effects of LGI1 inactivation in mice and does not involve patients with glioma, glioblastoma, astrocytoma, or oligodendroglioma.	No. This publication does not meet the criteria as there is no mention of the treatment of patients with any of the mentioned immunotherapies.	Yes, this publication meets our criteria as it is an original research study on a cell-specific inactivation of LGI1 in mice and it includes detailed analysis of the findings.	1. No, the publication does not meet the first criteria as it involves mice as research subjects. 2. No, the publication does not meet the second criteria as it does not involve patients with glioma, glioblastoma, astrocytoma, oligodendroglioma. 3. No, the publication does not meet the third criteria as it does not mention any immunotherapies and their treatment. 4. No, the publication does not meet the fourth criteria as it is not original research, but rather a study of a mouse model. 5. No, the publication does not meet all four criteria. 6. {"answer of action 1": "No", "answer of action 2": "No", "answer of action 3": "No", "answer of action 4": "No", "answer of action 5": "No"}	No. The publication does not meet criteria (3) as it does not mention any of the specified immunotherapies. Additionally, it does not meet criteria (4) as it appears to be a mouse study and not a study involving human patients.	{ "answer of action 1": "Yes", "answer of action 2": "No", "answer of action 3": "No" }	Yes									Y	N	N	Y	No	No	No	No	No	Yes
15343358	479	2004	2004-09-03	10.1038/sj.gt.3302300	Sequential delivery of interferon-alpha gene and DCs to intracranial gliomas promotes an effective antitumor response	Title: Sequential delivery of interferon-alpha gene and DCs to intracranial gliomas promotes an effective antitumor response. Abstract: Effective presentation of tumor antigens by dendritic cells (DCs) is considered to be essential for the induction of antitumor T-cell responses. Apoptotic and necrotic tumors have been noted to be a robust antigen source for DCs. Because glioma cells undergo apoptosis after transfection with the type I interferon (IFN) gene and type I IFNs promote the stimulatory activity of DCs, we hypothesized that transfection of glioma cells with type I IFN genes and provision of DCs would promote particularly effective antitumor activity by both facilitating apoptosis of glioma cells and the presentation of the glioma antigens, thereby inducing specific immune responses against glioma cells. We have previously reported the proof of this hypothesis in vitro and in a subcutaneous tumor model. Here we report an extension of this approach in intracranial (i.c.) gliomas using adenoviral IFN-alpha (Ad-IFN-alpha) vector. Mice bearing day-5 i.c. GL261 glioma received sequential intratumoral (i.t.) delivery of Ad-IFN-alpha and bone marrow-derived syngeneic DCs. This treatment prolonged survival in that nine of 17 animals survived long term (> 60 days versus 0 of 10 control animals). Specific CTL activity was demonstrated following this regimen in the cervical lymph nodes, and the therapeutic efficacy was dependent upon CD8+ cells. Furthermore, these animals were protected against subsequent re-challenge with GL261 gliomas. DCs injected i.t. survived in the tumor and migrated into cervical lymph node. In vitro migration assays revealed the ability of DCs to migrate toward the tumor, suggesting that i.t. injected DCs migrate through the glioma. Taken together, this combination of gene therapy and cellular immunotherapy may be an effective future strategy for treating human gliomas.	Exclude in title and abstract screen	No	0					Yes, the publication meets the criteria as it involves a study using mice as a model for intracranial gliomas, with the aim of treating human gliomas. The study involves human cells, adenoviral delivery system, and bone marrow-derived DCs, among other components, demonstrating the use of human subjects in some aspects.	Yes. This publication involves the study of intracranial gliomas in mice and the use of adenoviral IFN-alpha (Ad-IFN-alpha) vector, which is relevant to our criteria since it involves gliomas.	Not sure. The abstract mentions the use of dendritic cells and gene therapy in treating intracranial gliomas, but it does not explicitly mention any of the immunotherapies listed in the criteria.	Yes. This publication is an original research study involving a glioma mouse model treated with a combination of adenoviral IFN-alpha vector and syngeneic DCs. The study involves in vivo and in vitro experiments to demonstrate an effective antitumor response.	1. No 2. Yes 3. No 4. Yes 5. No 6. {'answer of action 1': 'No', 'answer of action 2': 'Yes', 'answer of action 3': 'No', 'answer of action 4': 'Yes', 'answer of action 5': 'No'}	No. The title and abstract do not explicitly mention the use of immunotherapies such as immune checkpoint inhibitors, peptide vaccination, dendritic cell vaccination, adoptive transfer of effector lymphocytes, chimeric antigen receptor (CAR) T-cell therapy, or oncolytic viral vectors therapy.	{ "answer of action 1": "Yes", "answer of action 2": "Yes", "answer of action 3": "Yes" }	Yes									Y	Y	NS	Y	Yes	No	No	Yes	Yes	Yes
23750482	480	2013	2013-06-12	10.1089/mab.2013.0006	Novel monoclonal antibodies GMab-r1 and LMab-1 specifically recognize IDH1-R132G and IDH1-R132L mutations	Title: Novel monoclonal antibodies GMab-r1 and LMab-1 specifically recognize IDH1-R132G and IDH1-R132L mutations. Abstract: Isocitrate dehydrogenase 1 (IDH1) catalyzes the oxidative carboxylation of isocitrate to ??-ketoglutarate in cytosol. IDH1 mutations, which are specific to a single codon in the conserved and functionally important Arginine 132 (R132), result in the ability of the enzyme to catalyze the reduced NADP-dependent reduction of ??-ketoglutarate to onco-metabolite R(-)-2-hydroxyglutarate (2-HG). IDH1 mutations, which are early and frequent genetic alterations that occur in gliomas, cartilaginous tumors, and leukemias. We previously established two monoclonal antibodies (MAbs) that are specific for IDH1 mutations: clone HMab-1 against IDH1-R132H and clone SMab-1 against IDH1-R132S. However, specific MAbs against IDH1-R132G or IDH1-R132L have not been reported. To establish IDH1-R132G-specific or IDH1-R132L-specific MAbs, we immunized rats with each mutation-containing IDH1 peptides, and IDH1-R132G-specific or IDH1-R132L-specific MAbs were screened in ELISA. Established MAb GMab-r1 reacted with the IDH1-R132G peptide, but not with IDH1-wild type (WT) in ELISA. In contrast, LMab-1 reacted with the IDH1-R132L peptide, but not with IDH1-WT. Western blot analysis also showed that GMab-r1 and LMab-1 reacted with the IDH1-R132G and IDH1-R132L recombinant proteins, respectively, but not with IDH1-WT or other IDH1 mutants, indicating that GMab-r1 and LMab-1 are IDH1-mutation-specific. Furthermore, GMab-r1 and LMab-1 specifically stained the IDH1-R132G- and IDH1-R132L-expressing cells in immunocytochemistry, respectively. This is the first report to establish anti-IDH1-R132G-specific or IDH1-R132L-specific MAbs, which could be useful in the diagnosis of mutation-bearing tumors.	Exclude in title and abstract screen	No	0					No, this publication does not meet our criteria as the primary research subject is IDH1 mutations and not human subjects.	Not sure. While the study does involve an antibody that specifically targets IDH1 mutations that occur in gliomas, it does not involve any patients with glioma directly. It may still be relevant in the context of diagnosis or treatment of gliomas, but more information is needed to determine if it meets the criteria.	No. The title and abstract do not mention any of the listed immunotherapies for the treatment of patients. The paper is about the establishment of monoclonal antibodies specific to a particular mutation that could be useful in the diagnosis of mutation-bearing tumors.	Yes, this publication meets our criteria because it describes original research that established new monoclonal antibodies with potential diagnostic applications and did not fall under the category of a review, protocol, or case report with less than five patients.	1. No 2. Yes 3. No 4. Yes 5. No {'answer of action 1': 'No', 'answer of action 2': 'Yes', 'answer of action 3': 'No', 'answer of action 4': 'Yes', 'answer of action 5': 'No'}	No. This publication does not meet the criteria. Although it involves human subjects (gliomas), it does not mention any of the specified immunotherapies in the title or abstract. Additionally, it focuses on the development of monoclonal antibodies specific for IDH1 mutations, rather than the treatment of patients with immunotherapies.	{ "answer of action 1": "Yes", "answer of action 2": "Yes", "answer of action 3": "Yes" }	Yes									N	NS	N	Y	No	No	No	No	Yes	Yes
35896086	481	2022	2022-07-27	10.1159/000524974	What Is Different about Teratoma-Associated Anti-LGI1 Encephalitis? A Long-Term Clinical and Neuroimaging Case Series	Title: What Is Different about Teratoma-Associated Anti-LGI1 Encephalitis? A Long-Term Clinical and Neuroimaging Case Series. Abstract: Anti-leucine-rich glioma-inactivated 1 (LGI1) encephalitis is clinically heterogeneous, especially at presentation, and though it is sometimes found in association with tumor, this is by no means the rule. Clinical data for 10 patients with anti-LGI1 encephalitis were collected including one case with teratoma and nine cases without and compared for clinical characteristics. Microscopic pathological examination and immunohistochemical assay of the LGI1 antibody were performed on teratoma tissue obtained by laparoscopic oophorocystectomy. In our teratoma-associated anti-LGI1 encephalitis case, teratoma pathology was characterized by mostly thyroid tissue and immunohistochemical assay confirmed positive nuclear staining of LGI1 in some tumor cells. The anti-LGl1 patient with teratoma was similar to the non-teratoma cases in many ways: age at onset (average 47.3 in non-teratoma cases); percent presenting with rapidly progressive dementia (67% of non-teratoma cases) and psychiatric symptoms (33%); hyponatremia (78%); normal cerebrospinal fluid results except for positive LGI1 antibody (78%); bilateral hippocampal hyperintensity on magnetic resonance imaging (44%); diffuse slow waves on electroencephalography (33%); good response to immunotherapy (67%); and mild residual cognitive deficit (22%). Her chronic anxiety and presentation with status epilepticus were the biggest differences compared with the non-teratoma cases. In our series, anti-LGI1 encephalitis included common clinical features in our series: rapidly progressive dementia, faciobrachial dystonic seizures, behavioral disorders, hyponatremia, hippocampal hyperintensity on magnetic resonance imaging, and residual cognitive deficit. We observed some differences (chronic anxiety and status epilepticus) in our case with teratoma, but a larger accumulation of cases is needed to improve our knowledge base.	Exclude in title and abstract screen	No	0					Yes, this study meets the criteria as it involves human subjects (patients with anti-LGI1 encephalitis, including one with teratoma) and reports on their clinical characteristics.	No, this publication does not meet our criteria. The study focuses on anti-LGI1 encephalitis and teratoma, and does not involve patients with glioma, glioblastoma, astrocytoma, or oligodendroglioma.	No. While the publication discusses anti-LGI1 encephalitis and its clinical characteristics, it does not explicitly mention the use of any immunotherapies listed in our criteria.	Yes, based on the given information, it meets the criteria of original research as it presents a clinical and neuroimaging case series on anti-LGI1 encephalitis with teratoma.	1. No 2. No 3. No 4. Yes 5. No 6. {"answer of action 1": "No", "answer of action 2": "No", "answer of action 3": "No", "answer of action 4": "Yes", "answer of action 5": "No"}	No. This publication does not meet all the criteria. While it involves human subjects and patients with glioma, glioblastoma, astrocytoma, and oligodendroglioma, it does not explicitly mention the use of immunotherapies in the title and abstract. Additionally, it appears to be a case series rather than original research involving treatment.	{ "answer of action 1": "No", "answer of action 2": "No", "answer of action 3": "No" }	No									Y	N	N	Y	No	No	No	No	No	No
36500334	482	2022	2022-12-11	10.3390/molecules27238241	Myotoxin-3 from the Pacific Rattlesnake Crotalus oreganus oreganus Venom Is a New Microtubule-Targeting Agent	Title: Myotoxin-3 from the Pacific Rattlesnake Crotalus oreganus oreganus Venom Is a New Microtubule-Targeting Agent. Abstract: Microtubule targeting agents (MTA) are anti-cancer molecules that bind tubulin and interfere with the microtubule functions, eventually leading to cell death. In the present study, we used an in vitro microtubule polymerization assay to screen several venom families for the presence of anti-microtubule activity. We isolated myotoxin-3, a peptide of the crotamine family, and three isoforms from the venom of the Northern Pacific rattlesnake <i>Crotalus oreganus oreganus</i>, which was able to increase tubulin polymerization. Myotoxin-3 turned out to be a cell-penetrating peptide that slightly diminished the viability of U87 glioblastoma and MCF7 breast carcinoma cells. Myotoxin 3 also induced remodeling of the U87 microtubule network and decreased MCF-7 microtubule dynamic instability. These effects are likely due to direct interaction with tubulin. Indeed, we showed that myotoxin-3 binds to tubulin heterodimer with a Kd of 5.3 ??M and stoichiometry of two molecules of peptide per tubulin dimer. Our results demonstrate that exogenous peptides are good candidates for developing new MTA and highlight the richness of venoms as a source of pharmacologically active molecules.	Exclude in title and abstract screen	No	0					No. This publication mentions the use of cancer cells but it doesn't involve direct study on humans.	No. The publication involves a study on a peptide found in the venom of the Northern Pacific rattlesnake, and although it was tested on glioblastoma cells, the focus of the study is not on patients with glioma, glioblastoma, astrocytoma, or oligodendroglioma.	No, the publication does not meet our criteria as it does not involve treatment of patients with any of the listed immunotherapies. The study is focused on identifying myotoxin-3, a peptide from the venom of the Northern Pacific rattlesnake, as a new microtubule-targeting agent potentially useful for developing anti-cancer molecules.	Yes. This publication reports original research that investigates the anti-cancer properties of a peptide isolated from the venom of a rattlesnake. The researchers conducted an in vitro microtubule polymerization assay and discovered the peptide binds to tubulin, alters microtubule structure and decreases the viability of cancer cells. They concluded the peptide could be developed as a novel microtubule targeting agent. Therefore, it meets our criteria for original research.	1. No 2. Yes 3. No 4. Yes 5. No 6. {"answer of action 1": "No", "answer of action 2": "Yes", "answer of action 3": "No", "answer of action 4": "Yes", "answer of action 5": "No"}	No. This publication does not meet all the criteria stated. Although the study involves human glioblastoma cells (U87 glioblastoma), it does not involve patients with glioma, glioblastoma, astrocytoma, or oligodendroglioma. Additionally, the title and abstract do not mention any of the specified immunotherapies.	{ "answer of action 1": "Yes", "answer of action 2": "Yes", "answer of action 3": "Yes" }	Yes									N	N	N	Y	No	No	No	No	Yes	Yes
34597473	483	2021	2021-10-01	10.1111/jcmm.16947	Mutational profiling of low-grade gliomas identifies prognosis and immunotherapy-related biomarkers and tumour immune microenvironment characteristics	Title: Mutational profiling of low-grade gliomas identifies prognosis and immunotherapy-related biomarkers and tumour immune microenvironment characteristics. Abstract: Low-grade glioma (LGG) is a heterogeneous tumour with the median survival rate less than 10??years. Therefore, it is urgent to develop efficient immunotherapy strategies of LGG. In this study, we analysed mutation profiles based on the data of 510 LGG patients from the Cancer Genome Atlas (TCGA) database and investigated the prognostic value of mutated genes and evaluate their immune infiltration. Tumor Immune Dysfunction and Exclusion (TIDE) algorithm was used to indicate the characteristics of gliomas that respond to immune checkpoint blockade (ICB) therapy. Univariate and multivariate cox regression analysis was performed to identify indicators to construct the nomogram model. 485 (95.47%) of 508 LGG samples showed gene mutation, and 9 mutated genes were significantly related to overall survival (OS), among which 6 mutated genes were significantly correlated with OS between mutation and wildtypes. Immune infiltration and immune score analyses revealed that these six mutated genes were significantly associated with tumour immune microenvironment in LGG. The response of LGG with different characteristics to ICB was evaluated by TIDE algorithm. Finally, CIC gene was screened through both univariate and multivariate Cox regression analyses, and the nomogram model was established to determine the potential prognostic value of CIC in LGG. Our study provides comprehensive analysis of mutated genes in LGG, supporting modulation of mutated genes in the management of LGG.	Exclude in title and abstract screen	No	0					Yes, but with reservations. While the study does analyze mutated genes in LGG and investigate the immune infiltration, it is not clear if human subjects were directly involved in the study or if the data came solely from the Cancer Genome Atlas (TCGA) database. If the latter is the case, then the study may not meet the criteria.	Yes. This publication meets our criteria as it involves patients with low-grade glioma, which falls under the category of glioma. The study analyzes mutation profiles and investigates the prognostic value of mutated genes and immune infiltration in glioma patients, which is relevant to our criteria.	Not sure. Although the study analyzes mutation profiles and the immune microenvironment of low-grade glioma patients, it is not explicitly stated that patients received any of the listed immunotherapies and the study does not report on any treatments.	Yes, this paper meets the criteria as it is original research analyzing mutation profiles and identifying prognosis and immune-related biomarkers in low-grade gliomas based on a sample size of 510 patients from the Cancer Genome Atlas (TCGA) database. The paper also uses statistical analyses such as univariate and multivariate cox regression analysis to identify indicators and establish the nomogram model for potential prognostic value.	1. Yes, the publication involves studying human subjects. 2. Yes, the publication involves patients with glioma. 3. Yes, the publication explicitly mentions the involvement of immunotherapies, including immune checkpoint inhibitors and vaccine therapy. 4. Yes, the publication is original research that involves the analysis of mutational profiles in LGG patients. 5. Yes, the publication meets all the criteria. 6. ``` { "answer of action 1": "Yes", "answer of action 2": "Yes", "answer of action 3": "Yes", "answer of action 4": "Yes", "answer of action 5": "Yes" } ```	No. Although the title and abstract mention the analysis of mutated genes in low-grade gliomas (LGG), and the investigation of immune infiltration and immune score, there is no explicit mention of the use of immunotherapy in the treatment of patients with LGG.	{ "answer of action 1": "Yes", "answer of action 2": "Yes", "answer of action 3": "Yes" }	Yes									Y	Y	NS	Y	Yes	Yes	No	Yes	Yes	Yes
32392361	484	2020	2020-05-12	10.1002/1878-0261.12707	Classification of diffuse lower-grade glioma based on immunological profiling	Title: Classification of diffuse lower-grade glioma based on immunological profiling. Abstract: Transcriptomic data derived from bulk sequencing have been applied to delineate the tumor microenvironment (TME) and define immune subtypes in various cancers, which may facilitate the design of immunotherapy treatment strategies. We herein gathered published gene expression data from diffuse lower-grade glioma (LGG) patients to identify immune subtypes. Based on the immune gene profiles of 402 LGG patients from The Cancer Genome Atlas, we performed consensus clustering to determine robust clusters of patients, and evaluated their reproducibility in three Chinese Glioma Genome Atlas cohorts. We further integrated immunogenomics methods to characterize the immune environment of each subtype. Our analysis identified and validated three immune subtypes-Im1, Im2, and Im3-characterized by differences in lymphocyte signatures, somatic DNA alterations, and clinical outcomes. Im1 had a higher infiltration of CD8+ T cells, Th17, and mast cells. Im2 was defined by elevated cytolytic activity, exhausted CD8+ T cells, macrophages, higher levels of aneuploidy, and tumor mutation burden, and these patients had worst outcome. Im3 displayed more prominent T helper cell and APC coinhibition signatures, with elevated pDCs and macrophages. Each subtype was associated with distinct somatic alterations. Moreover, we applied graph structure learning-based dimensionality reduction to the immune landscape and revealed significant intracluster heterogeneity with Im2 subtype. Finally, we developed and validated an immune signature with better performance of prognosis prediction. Our results demonstrated the immunological heterogeneity within diffuse LGG and provided valuable stratification for the design of future immunotherapy.	Exclude in title and abstract screen	No	0					Yes, it meets the criteria as it uses human patients with diffuse lower-grade glioma as the primary research subject in order to identify immune subtypes and provide a better approach to immunotherapy treatment strategies.	Yes. This publication meets our criteria as it involves patients with lower-grade glioma, specifically studying immunological profiling.	Yes, the publication meets the criteria as it explicitly mentions that the study involves immunological profiling to identify immune subtypes in diffuse lower-grade glioma, with the ultimate goal of facilitating the design of future immunotherapy treatment strategies. The abstract mentions the infiltration of CD8+ T cells, T helper cells, and dendritic cells, which are all relevant to our criteria. Additionally, the abstract explicitly mentions the goal of designing future immunotherapy.	Yes, this publication meets the criteria of being original research as it identifies and characterizes immune subtypes based on gene expression data from patients with diffuse lower-grade glioma. The study also uses immunogenomic methods to analyze the immune environment of each subtype, and develops and validates an immune signature for prognosis prediction. The study does not appear to be a review, protocol, or case report with less than five patients.	Action 1: No, the publication does not meet the first criteria as it does not explicitly mention using human participants as primary research subjects. Action 2: Yes, the publication meets the second criteria because it involves patients with lower-grade glioma. Action 3: Yes, the publication meets the third criteria because the title and abstract explicitly mention studying the immunological profile of lower-grade gliomas. Action 4: Yes, the publication meets the fourth criteria as it reports on original research with a large sample size of 402 LGG patients. Action 5: No, the publication does not meet all the criteria as it fails to meet action 1. JSON output: {"answer of action 1": "No", "answer of action 2": "Yes", "answer of action 3": "Yes", "answer of action 4": "Yes", "answer of action 5": "No"}	Yes, this publication meets all the criteria. (1) It involves human subjects as the primary research subjects, specifically patients with diffuse lower-grade glioma (LGG). (2) It involves patients with glioma, which is a type of brain tumor. (3) The title and abstract explicitly mention that the study involves the immunological profiling and stratification of LGG patients for the design of future immunotherapy. The immunotherapies mentioned include immune checkpoint inhibitors, peptide vaccination, and dendritic cell vaccination. (4) It is an original research study based on the analysis of gene expression data from 402 LGG patients.	{ "answer of action 1": "Yes", "answer of action 2": "Yes", "answer of action 3": "Yes" }	Yes									Y	Y	Y	Y	Yes	No	Yes	Yes	Yes	Yes
20472682	485	2010	2010-05-18	10.1158/1078-0432.CCR-10-0644	Role of type 1 IFNs in antiglioma immunosurveillance--using mouse studies to guide examination of novel prognostic markers in humans	Title: Role of type 1 IFNs in antiglioma immunosurveillance--using mouse studies to guide examination of novel prognostic markers in humans. Abstract: We hypothesized that the type 1 IFNs would play a pivotal role in antiglioma immunosurveillance through promotion of type 1 adaptive immunity and suppression of immunoregulatory cells. We induced de novo gliomas in Ifnar1(-/-) (deficient for type 1 IFN receptors) or wild-type mice by intracerebroventricuar transfection of NRas and a short hairpin RNA against P53 using the Sleeping Beauty transposon system. We analyzed the survival of 587 glioma patients for single nucleotide polymorphisms (SNP) in type 1 IFN-related genes. Ifnar1(-/-) mice exhibited accelerated tumor growth and death. Analyses of brain tumor-infiltrating lymphocytes in Ifnar1(-/-) mice revealed an increase of cells positive for CD11b(+)Ly6G(+) and CD4(+)FoxP3(+), which represent myeloid-derived suppressor cells and regulatory T cells, respectively, but a decrease of CD8(+) cytotoxic T lymphocytes (CTLs) compared with wild-type mice. Ifnar1(-/-) mouse-derived glioma tissues exhibited a decrease in mRNA for the CTL-attracting chemokine Cxcl10, but an increase of Ccl2 and Ccl22, both of which are known to attract immunoregulatory cell populations. Dendritic cells generated from the bone marrow of Ifnar1(-/-) mice failed to function as effective antigen-presenting cells. Moreover, depletion of Ly6G(+) cells prolonged the survival of mice with developing gliomas. Human epidemiologic studies revealed that SNPs in IFNAR1 and IFNA8 are associated with significantly altered overall survival of patients with WHO grade 2 to 3 gliomas. The novel Sleeping Beauty-induced murine glioma model led us to discover a pivotal role for the type 1 IFN pathway in antiglioma immunosurveillance and relevant human SNPs that may represent novel prognostic markers.	Exclude in title and abstract screen	No	0					No. This publication uses mouse as the primary research subject instead of humans.	Yes, this publication meets our criteria as it involves studies in mice and human patients with gliomas, and it examines the role of type 1 IFNs in antiglioma immunosurveillance, which is relevant to our criteria.	Not sure. The title and abstract discuss the role of type 1 IFNs in antiglioma immunosurveillance, but it is not explicitly mentioned that any of the listed immunotherapies are utilized in the study.	Yes, this publication meets our criteria for original research as it presents a new murine glioma model and analyzes human single nucleotide polymorphisms for their potential as prognostic markers.	1. No (the publication used mice as research subjects instead of humans) 2. Yes (the publication involves patients with gliomas) 3. No (the publication doesn't mention the use of any of the listed immunotherapies) 4. Yes (the publication is original research) 5. No (the publication doesn't meet the third criteria) 6. {"answer of action 1": "No", "answer of action 2": "Yes", "answer of action 3": "No", "answer of action 4": "Yes", "answer of action 5": "No"}	No, this publication does not meet all the given criteria. Reasons: 1) The study involves mice as the primary research subject, not humans. 2) The study does not involve patients with glioma, glioblastoma, astrocytoma, or oligodendroglioma. 3) The title and abstract do not mention any of the specified immunotherapies. 4) The publication is a study but it is not original research; it is a mouse model study and does not involve human participants.	{ "answer of action 1": "No", "answer of action 2": "No", "answer of action 3": "No" }	No									N	Y	NS	Y	No	No	No	No	No	No
35628206	486	2022	2022-05-28	10.3390/ijms23105396	Near-Complete Remission of Glioblastoma in a Patient Treated with an Allogenic Dendritic Cell-Based Vaccine: The Role of Tumor-Specific CD4+T-Cell Cytokine Secretion Pattern in Predicting Response and Recurrence	Title: Near-Complete Remission of Glioblastoma in a Patient Treated with an Allogenic Dendritic Cell-Based Vaccine: The Role of Tumor-Specific CD4+T-Cell Cytokine Secretion Pattern in Predicting Response and Recurrence. Abstract: Immunotherapy has brought hope to the fight against glioblastoma, but its efficacy remains unclear. We present the case of CST, a 25-year-old female patient with a large right-hemisphere glioblastoma treated with a dendritic-tumor cell fusion vaccine. CST showed a near-complete tumor response, with a marked improvement in her functional status and simultaneous increases in tumor-specific CD8+ and CD4+ T cells. Two months before recurrence, the frequency of tumor-specific T cells decreased, while that of IL-17 and CD4+ T cells increased. CST passed away 15 months after enrollment. In this illustrative case, the tumor-specific CD4+ T-cell numbers and phenotype behaved as treatment efficacy biomarkers, highlighting the key role of the latter in glioblastoma immunotherapy.	Exclude in title and abstract screen	No	0					Yes, this publication meets the criteria as it involves the use of human subjects in primary research on immunotherapy for glioblastoma.	Yes. This publication meets our criteria as it involves a patient with glioblastoma that has been treated with an immunotherapy-based approach.	Yes. The title and abstract mention the treatment of a patient with a dendritic cell-based vaccine, which falls under the criteria for immunotherapies. The abstract also refers to the increase in tumor-specific CD4+ T cells, which is one of the specific immunotherapies mentioned.	Yes. The study presents original research on a patient with glioblastoma treated with a dendritic-tumor cell fusion vaccine. The study used a case report design but provided detailed quantitative and qualitative data on the patient's response to treatment, immunological changes and the disease outcome.	1. Yes 2. Yes 3. Yes 4. Yes 5. Yes 6. {'answer of action 1': 'Yes', 'answer of action 2': 'Yes', 'answer of action 3': 'Yes', 'answer of action 4': 'Yes', 'answer of action 5': 'Yes'}	Yes. This publication meets all the criteria. (1) It involves human subjects (25-year-old female patient). (2) It involves patients with glioblastoma. (3) The title and abstract explicitly mention the use of a dendritic cell-based vaccine as an immunotherapy. (4) It is an original research case study.	{'answer of action 1': 'Yes', 'answer of action 2': 'Yes', 'answer of action 3': 'Yes'}	Yes.									Y	Y	Y	Y	Yes	Yes	Yes	Yes	Yes	Yes
31819511	487	2019	2019-12-11	10.2147/OTT.S223406	Siglecs, Novel Immunotherapy Targets, Potentially Enhance The Effectiveness of Existing Immune Checkpoint Inhibitors in Glioma Immunotherapy	Title: Siglecs, Novel Immunotherapy Targets, Potentially Enhance The Effectiveness of Existing Immune Checkpoint Inhibitors in Glioma Immunotherapy. Abstract: Inhibitors of immune checkpoints have shown little effect in clinical trials involving glioma patients. Here, we explored novel targets for use in future treatments. Previous studies showed the sialic acid-binding Ig-like lectin (Siglec) family to have a specific role in immunosuppression. We aimed to study the characteristics and immune function of Siglec family members. Transcriptome data from 1024 glioma samples and 1551 glioma single cells were used in our study. Clinical and molecular pathology information was also included. Statistical, bioinformatical methods, and single-cell sequencing analysis were applied to investigate the role of Siglec family members. Siglecs-5, -7, -9, and -16 showed a significant correlation with immunosuppression in glioma. They are typically expressed in higher grade, IDH-wildtype, and mesenchymal subtype gliomas. Siglec-5, -7, and -9 had a similar immune function to TIM-3, while Siglec-16 was similar to PD-L1, suppressing tumor immunity via different mechanisms. Joint use of Siglec-inhibitors and immune checkpoint inhibitors could prolong the survival of glioma patients. Siglec-5, -7, -9, and -16 suppressed tumor immunity in different ways. Joint usage of inhibitors may be an effective means to improve the efficacy of glioma immunotherapy.	Exclude in title and abstract screen	No	0					Yes, the publication meets the criteria as it studies the role and characteristics of the Siglec family members in glioma patients which involves human research subjects. The transcriptome data from 1024 glioma samples and 1551 glioma single cells included clinical and molecular pathology information. The study used statistical, bioinformatics methods, and single-cell sequencing analysis. It aims to improve the efficacy of glioma immunotherapy by using joint therapy of Siglec-inhibitors and immune checkpoint inhibitors, which involves human subjects.	Yes, this publication meets our criteria. The study involves patients with glioma and explores potential novel targets for future treatments. The study uses transcriptome data from glioma samples and single cells to investigate the role of Siglec family members in immunosuppression. The study suggests that the joint use of Siglec inhibitors and immune checkpoint inhibitors could improve the efficacy of glioma immunotherapy.	Not sure. While the abstract mentions glioma immunotherapy, it is not clear whether the study involves treatment of patients with any of the specified immunotherapies (immune checkpoint inhibitors, peptide vaccination, dendritic cell vaccination, etc.). Further information is needed.	Yes, this publication meets our criteria as it is an original research study that investigates the potential of novel immunotherapy targets in glioma immunotherapy. The study uses transcriptome data from glioma samples and single-cell sequencing analysis to explore the role of Siglec family members in immunosuppression and tumor immunity. They propose that the joint use of Siglec inhibitors and immune checkpoint inhibitors could improve the effectiveness of glioma immunotherapy.	1. No 2. Yes 3. Yes 4. Yes 5. No {'answer of action 1': 'No', 'answer of action 2': 'Yes', 'answer of action 3': 'Yes', 'answer of action 4': 'Yes', 'answer of action 5': 'No'}	Yes. This publication meets all the criteria. 1) It involves human subjects as the primary research subjects. 2) It involves patients with glioma. 3) The title and abstract explicitly mention the study involving the treatment of patients with immunotherapies, specifically Siglecs as novel immunotherapy targets and the potential enhancement of existing immune checkpoint inhibitors in glioma immunotherapy. 4) It is an original research study, exploring the characteristics and immune function of Siglec family members in glioma patients.	{ "answer of action 1": "Yes", "answer of action 2": "Yes", "answer of action 3": "Yes" }	Yes									Y	Y	NS	Y	Yes	No	Yes	Yes	Yes	Yes
17077937	488	2007	2006-11-02	10.1007/s11060-006-9265-3	Expression of MHC I and NK ligands on human CD133+ glioma cells: possible targets of immunotherapy	Title: Expression of MHC I and NK ligands on human CD133+ glioma cells: possible targets of immunotherapy. Abstract: Mounting evidence suggests that gliomas are comprised of differentiated tumor cells and brain tumor stem cells (BTSCs). BTSCs account for a fraction of total tumor cells, yet are apparently the sole cells capable of tumor initiation and tumor renewal. BTSCs have been identified as the CD133-positive fraction of human glioma, whereas their CD133-negative daughter cells have limited proliferative ability and are not tumorogenic. It is well established that the bulk tumor mass escapes immune surveillance by multiple mechanisms, yet little is known about the immunogenicity of the CD133-positive fraction of the tumor mass. We investigated the immunogenicity of CD133-positive cells in two human astrocytoma and two glioblastoma multiforme samples. Flow cytometry analyses revealed that the majority of CD133-positive cells do not express detectable MHC I or natural killer (NK) cell activating ligands, which may render them resistant to adaptive and innate immune surveillance. Incubating CD133-positive cells in interferon gamma (INF-gamma) significantly increased the percentage of CD133-positive cells that expressed MHC I and NK cell ligands. Furthermore, pretreatment of CD133-positive cells with INF-gamma rendered them sensitive to NK cell-mediated lysis in vitro. There were no consistent differences in immunogenicity between the CD133-positive and CD133-negative cells in these experiments. We conclude that CD133-posistive and CD133-negative glioma cells may be similarly resistant to immune surveillance, but that INF-gamma may partially restore their immunogenicity and potentiate their lysis by NK cells.	Exclude in title and abstract screen	No	0					Yes. This publication meets our criteria as it studies human glioma cells as primary research subject.	Yes, this publication meets the criteria as it involves patients with glioma and glioblastoma and investigates their immunogenicity.	No, the title and abstract do not mention any of the listed immunotherapies. The study investigates the immunogenicity of CD133-positive glioma cells and their susceptibility to NK cell-mediated lysis.	Yes. The publication describes original research on the immunogenicity of CD133-positive glioma cells. It includes experiments and data, and it investigates a specific question related to the immune surveillance of tumors.	1. Yes. 2. Yes. 3. No. 4. Yes. 5. No. 6. {"answer of action 1": "Yes", "answer of action 2": "Yes", "answer of action 3": "No", "answer of action 4": "Yes", "answer of action 5": "No"}	Yes, this publication meets all the criteria. (1) It involves human glioma patients as the primary research subjects. (2) It specifically mentions the involvement of patients with astrocytoma and glioblastoma multiforme, which are types of glioma. (3) The title and abstract explicitly mention the study's focus on immunotherapy, specifically the investigation of the immunogenicity of CD133-positive glioma cells and the potential use of interferon gamma to increase their immunogenicity and enhance their susceptibility to NK cell-mediated lysis. (4) It is an original research study, as indicated by the investigation of CD133-positive and CD133-negative cells in astrocytoma and glioblastoma multiforme samples.	{ "answer of action 1": "Yes", "answer of action 2": "Yes", "answer of action 3": "Yes" }	Yes									Y	Y	N	Y	No	No	Yes	Yes	Yes	Yes
28150230	489	2018	2017-02-03	10.1007/s12035-017-0414-9	Melanocortin Receptor-4 Gene Polymorphisms in Glioblastoma Patients Treated with Concomitant Radio-Chemotherapy	Title: Melanocortin Receptor-4 Gene Polymorphisms in Glioblastoma Patients Treated with Concomitant Radio-Chemotherapy. Abstract: Melanocortins are peptides with well-recognized antiinflammatory and neuroprotective activity. No data are currently available on melanocortin receptor-4 (MC4R) gene polymorphisms and tumors, including glioblastomas (GBMs), or their relationship with radiotherapy or chemotherapy. The aim of this study was to evaluate the possible predictive/prognostic role of the MC4R SNPs on GBM patients. Fifty-five patients with a proven diagnosis of GBM, treated with radiotherapy and temozolomide, were consecutively enrolled. MC4R gene SNPs (rs17782313, rs489693, rs8087522, rs17700633) were analyzed by a validated TaqMan?? SNP genotyping assays. Univariate and multivariate analyses were performed. A P??<??0.0125 (Bonferroni's correction) was considered significant ( Clinicaltrial.gov identifier NCT02458508). The median progression-free survival (PFS) and median overall survival (OS) of these patients were 9.54 (95% CI 5.4-14.3)??months and 24.9 (95% CI 17.8-34.6)??months, respectively. The MC4R rs489693 AA genotype was significantly associated with a shorter PFS and OS. Indeed, with regard to PFS, patients harboring the rs489693 AA genotype had a median PFS of 2.99??months whereas patients with AC/CC genotypes had a median PFS of 10.82??months (P??=??0.009). Interestingly, the rs489693 AA patients also had a lower median OS as compared with the median OS of the AC/CC genotypes (10.75 vs. 29.5??months, respectively, P??=??0.0001). This study suggests that the MC4R rs489693 AA genotype is significantly associated with a shorter PFS and OS in patients treated with radiotherapy and temozolomide. These findings represent a relevant effort to identify novel clinical markers for RT-CT therapy in GBM to be validated in future pharmacogenetic clinical trials.	Exclude in title and abstract screen	No	0					Yes, the publication meets the criteria as it involves the study of human subjects who were diagnosed with glioblastoma and treated with different therapeutic approaches to evaluate the possible predictive/prognostic role of MC4R SNPs in their survival outcomes.	Yes. This study involves patients with glioblastoma and evaluates the relationship between melanocortin receptor-4 (MC4R) gene polymorphisms and treatment outcomes of radiotherapy and chemotherapy.	No, this publication does not meet the criteria. The title and abstract do not mention any of the specified immunotherapies.	Yes. This publication presents original research on the association between MC4R gene polymorphisms and glioblastoma patients treated with radiotherapy and chemotherapy. It includes the analysis of 55 patients and the use of statistical methods to evaluate the results.	1. No 2. Yes 3. No 4. Yes 5. No 6. {"answer of action 1": "No", "answer of action 2": "Yes", "answer of action 3": "No", "answer of action 4": "Yes", "answer of action 5": "No"}	No. This study does not meet all the criteria. Although it involves patients with glioblastoma, it does not explicitly mention the use of any immunotherapies. Additionally, it seems to be focused on the evaluation of gene polymorphisms rather than the use of specific immunotherapies.	{ "answer of action 1": "Yes", "answer of action 2": "Yes", "answer of action 3": "Yes" }	Yes									Y	Y	N	Y	No	No	No	Yes	Yes	Yes
22375916	490	2012	2012-03-02	10.1021/bc200143d	Gold nanoparticles capped by a GC-containing peptide functionalized with an RGD motif for integrin targeting	Title: Gold nanoparticles capped by a GC-containing peptide functionalized with an RGD motif for integrin targeting. Abstract: Gold nanoparticles were obtained by reduction of a tetrachloroaurate aqueous solution in the presence of a RGD-(GC)(2) peptide as stabilizer. As comparison, the behavior of the (GC)(2) peptide has been studied. The (GC)(2) and RGD-(GC)(2) peptides were prepared ad hoc by Fmoc synthesis. The colloidal systems have been characterized by UV-visible, TGA, ATR-FTIR, mono and bidimensional NMR techniques, confocal and transmission (TEM) microscopy, ??-potential, and light scattering measurements. The efficient cellular uptake of Au-RGD-(GC)(2) and Au-(GC)(2) stabilized gold nanoparticles into U87 cells (human glioblastoma cells) were investigated by confocal microscopy and compared with the behavior of (GC)(2) capped gold nanoparticles. A quantitative determination of the nanoparticles taken up has been carried out by measuring the pixel brightness of the images, a measure that highlighted the importance of the RGD termination of the peptide. Insight in the cellular uptake mechanism was investigated by TEM microscopy. Various important evidences indicated the selective uptake of RGD-(GC)(2) gold nanoparticles into the nucleus.	Exclude in title and abstract screen	No	0					Not sure. While the study investigates the cellular uptake of gold nanoparticles in human glioblastoma cells, it is unclear whether the primary research subjects are human or just human cell lines. The abstract does not provide enough information to determine whether the criteria is met.	No. The paper does mention the testing of nanoparticles in U87 cells, which are a type of glioblastoma cell line, but it does not study the nanoparticles in actual patients with gliomas, glioblastomas, astrocytomas, or oligodendrogliomas.	No. The title and abstract do not mention any of the immunotherapies specified in the criteria.	Yes, this publication meets our criteria as it describes original research on the synthesis and characterization of gold nanoparticles for cellular uptake. It provides experimental evidence on the effectiveness of a novel RGD-containing peptide as a stabilizer to target integrin receptors.	Action 1: No (The study uses human glioblastoma cells as a model for research, not as the primary research subject). Action 2: Yes (The study involves glioblastoma cells for cellular uptake experiments). Action 3: No (The study does not mention any of the listed immunotherapies). Action 4: Yes (The study involves original research). Action 5: No. Output: {"answer of action 1": "No", "answer of action 2": "Yes", "answer of action 3": "No", "answer of action 4": "Yes", "answer of action 5": "No"}	No. This publication does not meet all of the criteria. While it involves the study of gold nanoparticles and their cellular uptake in glioblastoma cells (criteria 2), it does not explicitly mention the use of any of the specified immunotherapies in the title or abstract (criteria 3). Additionally, it does not specify whether human subjects were used (criteria 1) and does not state whether it is original research or not (criteria 4).	'answer of action 1': Yes 'answer of action 2': Yes 'answer of action 3': Yes	Yes									NS	N	N	Y	No	No	No	No	Yes	Yes
32695752	491	2020	2020-07-23	10.3389/fbioe.2020.00592	Immune and Clinical Features of CD96 Expression in Glioma by in silico Analysis	Title: Immune and Clinical Features of CD96 Expression in Glioma by in silico Analysis. Abstract: Immune checkpoints target regulatory pathways in T cells that enhance antitumor immune responses and elicit durable clinical responses. As a novel immune checkpoint, <i>CD96</i> is an attractive key target for cancer immunotherapy. However, there has been no integrative investigation of <i>CD96</i> in glioma. Our study explored the relationship between <i>CD96</i> expression and clinical prognosis in glioma. RNA and clinical data for a total of 1,001 samples were included in this study, including 325 samples from the Chinese Glioma Genome Atlas (CGGA) database and 676 samples from The Cancer Genome Atlas (TCGA) dataset. The R programming language was employed to perform statistical analysis and draw figures. <i>CD96</i> had a consistently positive relationship with glioblastoma and was highly enriched in IDH-wildtype and mesenchymal subtype glioma. Gene ontology enrichment and gene set variation analysis analyses suggested that <i>CD96</i> was mostly involved in immune functions and was especially related to T cell-mediated immune response in glioma. Subsequent immune infiltration analysis showed that <i>CD96</i> was positively correlated with infiltrating levels of CD4 + T and CD8 + T cells, macrophages, neutrophils, and DCs in glioblastoma multiforme and low-grade glioma. Additionally, <i>CD96</i> was tightly associated with other immune checkpoints, including <i>PD-1</i>, <i>CTLA-4</i>, <i>TIGIT</i>, and <i>TIM-3</i>. Univariate and multivariate Cox analysis demonstrated that <i>CD96</i> acts as an independent indicator of poor prognosis in glioma. <i>CD96</i> expression was increased in malignant phenotype and negatively associated with overall survival in glioma. <i>CD96</i> also showed a positive correlation with other immune checkpoints, immune response, and inflammatory activity. Our findings indicate that <i>CD96</i> is a promising clinical target for further immunotherapeutic use in glioma patients.	Exclude in title and abstract screen	No	0					Yes, it does meet the criteria as it analyzes the relationship between CD96 expression and clinical prognosis in glioma using human samples and data from two cancer genome databases.	Yes. This publication meets our criteria as it involves patients with glioblastoma and other types of glioma. The study explores the relationship between CD96 expression and clinical prognosis in these patients, and suggests that CD96 could be a promising clinical target for further immunotherapeutic use in glioma patients.	Yes. This publication explicitly mentions the use of immune checkpoints as a novel target for cancer immunotherapy, specifically highlighting CD96. It also discusses the relationship between CD96 expression and clinical prognosis in glioma. It suggests that CD96 may be a promising clinical target for further immunotherapeutic use in glioma patients.	Yes, it meets the criteria for original research. The study investigates the relationship between CD96 expression and clinical prognosis in glioma, and includes statistical analysis and figures drawn using R programming language. The study features RNA and clinical data for a total of 1,001 samples, and concludes that CD96 is a promising clinical target for further immunotherapeutic use in glioma patients.	1. No 2. Yes 3. Yes 4. Yes 5. No. Although the publication meets the criteria of the second, third, and fourth actions, it does not meet the first criteria since the publication does not involve any human as primary research subjects. 6. {"answer of action 1": "No", "answer of action 2": "Yes", "answer of action 3": "Yes", "answer of action 4": "Yes", "answer of action 5": "No"}	Yes. Reason: 1) The study involves human as the primary research subject as it explores the relationship between CD96 expression and clinical prognosis in glioma using RNA and clinical data from 1,001 samples. 2) The study involves patients with glioma. 3) The title and abstract explicitly mention the study's exploration of CD96 expression in glioma and its potential as a clinical target for immunotherapy in glioma patients. 4) The abstract mentions that the study performed statistical analysis and drew figures, indicating it is original research.	{"answer of action 1": "Yes", "answer of action 2": "Yes", "answer of action 3": "Yes"}	Yes									Y	Y	Y	Y	Yes	No	Yes	Yes	Yes	Yes
36751672	492	2022	2023-02-08	10.1093/noajnl/vdac185	Tandem chimeric antigen receptor (CAR) T cells targeting EGFRvIII and IL-13Rα2 are effective against heterogeneous glioblastoma	Title: Tandem chimeric antigen receptor (CAR) T cells targeting EGFRvIII and IL-13R??2 are effective against heterogeneous glioblastoma. Abstract: Chimeric antigen receptor (CAR) T cells have achieved remarkable responses in patients with hematological malignancies; however, the potential of this therapeutic platform for solid tumors like glioblastoma (GBM) has been limited, due in large part to the targeting of single antigens in a heterogeneous disease. Strategies that allow CAR T cells to engage multiple antigens concomitantly may broaden therapeutic responses and mitigate the effects of immune escape. Here we have developed a novel, dual-specific, tandem CAR T (TanCART) cell with the ability to simultaneously target both EGFRvIII and IL-13R??2, two well-characterized tumor antigens that are frequently found on the surface of GBM cells but completely absent from normal brain tissues. We employed both standard immunological assays and multiple orthotopic preclinical models including patient-derived xenograft to demonstrate efficacy of this approach against heterogeneous tumors. Tandem CAR T cells displayed enhanced cytotoxicity <i>in vitro</i> against heterogeneous GBM populations, including patient-derived brain tumor cultures (<i>P</i> < .05). Compared to CAR T cells targeting single antigens, dual antigen engagement through the tandem construct was necessary to achieve long-term, complete, and durable responses in orthotopic murine models of heterogeneous GBM, including patient-derived xenografts (<i>P</i> < .05). We demonstrate that TanCART is effective against heterogeneous tumors in the brain. These data lend further credence to the development of multi-specific CAR T cells in the treatment of GBM and other cancers.	Exclude in title and abstract screen	No	0					No. The publication is about a preclinical study using orthotopic murine models and patient-derived xenografts, not human subjects.	Yes. This publication meets our criteria as it involves patients with glioblastoma and discusses the potential of a novel tandem chimeric antigen receptor (CAR) T cell therapy for treating this disease.	Yes, the publication meets the criteria. The title and abstract explicitly mention the use of Chimeric Antigen Receptor (CAR) T cells in the treatment of glioblastoma.	Yes, this publication meets the criteria as it is a original research study on the use of tandem chimeric antigen receptor (CAR) T cells against glioblastoma.	Action 1: Yes, the publication involves human primary research subjects. Action 2: Yes, the publication involves patients with glioblastoma. Action 3: Yes, the publication explicitly mentions the use of a novel, dual-specific, tandem CAR T (TanCART) cell that targets both EGFRvIII and IL-13R??2 in the treatment of GBM. Action 4: Yes, the publication is original research. Action 5: Yes, the publication meets all criteria. JSON Output: {"answer of action 1": "Yes", "answer of action 2": "Yes", "answer of action 3": "Yes", "answer of action 4": "Yes", "answer of action 5": "Yes"}	Yes, this publication meets all the criteria. 1) The study involves human subjects as the primary research subjects. 2) The study involves patients with glioblastoma, a type of glioma. 3) The title and abstract explicitly mention the use of Chimeric Antigen Receptor (CAR) T-cell therapy, which is an immunotherapy, in the treatment of patients with GBM. 4) The publication is an original research study that presents new findings rather than a review, protocol, or case report.	{"answer of action 1": "Yes", "answer of action 2": "Yes", "answer of action 3": "Yes"}	Yes									N	Y	Y	Y	No	Yes	Yes	No	Yes	Yes
18466223	493	2009	2008-05-10	10.1111/j.1365-2990.2008.00957.x	Diagnostic value of WT1 in neuroepithelial tumours	Title: Diagnostic value of WT1 in neuroepithelial tumours. Abstract: Currently, clinical trials using WT1 (Wilms tumour gene) peptide vaccines are conducted in haematopoietic malignancies and solid cancers. Single reports showed that the Wilms tumour gene product WT1 is also expressed in astrocytic neoplasms. Our aim was to investigate WT1 expression in a large cohort of various neuroepithelial tumours of different World Health Organization (WHO) grades and in normal central nervous system (CNS) tissue specimens to test its potential value as a diagnostic marker. Specimens were assessed by RT-PCR, Western blotting and immunohistochemistry. The samples investigated in our study consisted of 334 human neuroepithelial tumours, among those 33 oligodendrogliomas, 219 astrocytomas (including 105 glioblastomas) and 47 ependymomas. Our results showed a de novo WT1 expression in neuroepithelial tumours. In diffuse astrocytomas and ependymomas, WT1 expression increased significantly with the grade of malignancy. In contrast, no significant difference was seen between WHO grade-II and -III oligodendrogliomas. Controlling for WHO grade, the comparison of oligodendrogliomas with ependymal and astrocytic tumours showed higher expression values for the latter. Our study shows that WT1 is expressed de novo in numerous neuroepithelial tumours and increases with the grade of malignancy. These results suggest an important role of WT1 in tumourigenesis and progression in human brain tumours.	Exclude in title and abstract screen	No	0					Not sure. The abstract mentions that the study investigated the expression of WT1 in human neuroepithelial tumors, but it does not provide information on whether human subjects were involved or not.	Yes, this publication meets our criteria. The study involves patients with astrocytomas, glioblastomas, and oligodendrogliomas and investigates WT1 expression in these tumors.	Not sure. Although the abstract mentions a clinical trial using WT1 peptide vaccines, it does not explicitly mention the treatment of patients with any of the immunotherapies listed in the criteria.	Yes, this publication meets the criteria as it presents original research on the investigation of WT1 expression in neuroepithelial tumours. The study consisted of a large cohort of samples and utilized various methods for assessment. The findings suggest a potential diagnostic value of WT1 as a marker for neuroepithelial tumours.	Action 1: No, the publication does not meet the first criteria as it doesn't involve humans as primary research subject. Action 2: Yes, the publication meets the second criteria as it involves patients with glioblastoma, astrocytoma, and oligodendroglioma. Action 3: No, the publication does not meet the third criteria as there is no explicit mention in the title and abstract that the study involves treatment of patients with any of the listed immunotherapies. Action 4: Yes, the publication meets the fourth criteria as it is original research. Action 5: No. JSON object: {"answer of action 1": "No", "answer of action 2": "Yes", "answer of action 3": "No", "answer of action 4": "Yes", "answer of action 5": "No"}	No. While the study involves human subjects and patients with gliomas and astrocytomas, the title and abstract do not mention the use of immunotherapies. The study focuses on investigating the expression of the WT1 gene as a potential diagnostic marker in neuroepithelial tumors. Therefore, it does not meet the criteria of explicitly involving immunotherapies for treatment.	{'answer of action 1': 'Yes', 'answer of action 2': 'Yes', 'answer of action 3': 'Yes'}	Yes									NS	Y	NS	Y	Yes	No	No	Yes	Yes	Yes
17309784	494	2007	2007-02-21	10.1111/j.1365-3083.2007.01901.x	Inhibition of inducible nitric oxide synthase enhances anti-tumour immune responses in rats immunized with IFN-gamma-secreting glioma cells	Title: Inhibition of inducible nitric oxide synthase enhances anti-tumour immune responses in rats immunized with IFN-gamma-secreting glioma cells. Abstract: Interferon gamma (IFN-gamma) has successfully been used in immunotherapy of different experimental tumours. Mechanistically, IFN-gamma has extensive effects on the immune system including release of nitric oxide (NO) by upregulation of the inducible nitric oxide synthase (iNOS). NO has putative immunosuppressive effects but could also play a role in killing of tumour cells. Therefore, the aim of the present study was to clarify whether inhibition of iNOS in rats immunized with glioma cells (N32) producing IFN-gamma (N32-IFN-gamma), could enhance the anti-tumour immune response. Initially, both a selective iNOS, l-N(6)-(1-Iminoethyl)-l-lysine (l-NIL), and non-selective, N-nitro-l-arginine methyl ester (l-NAME), inhibitor of NOS were tested in vitro. After polyclonal stimulation with LPS and SEA, both l-NIL and l-NAME enhanced proliferation and production of IFN-gamma from activated rat splenocytes and this effect was inversely correlated to the production of NO. However, l-NIL had a broader window of efficacy and a lower minimal effective dose. When rats were immunized with N32-IFN-gamma, and administered NOS inhibitors by intraperitoneal (i.p.) mini-osmotic pumps, only splenocytes of rats treated with l-NIL, but not l-NAME, displayed an enhanced proliferation and production of IFN-gamma when re-stimulated with N32 tumour cells. Based on these findings, l-NIL was administered concurrently with N32-IFN-gamma cells to rats with intracerebral (i.c.) tumours resulting in a prolonged survival. These results show that inhibition of iNOS can enhance an IFN-gamma-based immunotherapy of experimental i.c. tumours implying that NO released after immunization has mainly immunosuppressive net effects.	Exclude in title and abstract screen	No	0					Yes, this publication meets the criteria as it involves a study that used rats immunized with glioma cells and tested inhibitors of NOS in vitro and in vivo to enhance the anti-tumour immune response. Although it uses rats as subjects, rats fall under the animal model category of human-substitutes and can be used for research purposes when there are no alternatives available.	Yes. This publication meets our criteria because it involves rats with glioma cells.	No, the publication does not meet the criteria as it does not mention any of the listed immunotherapies.	Yes. This publication appears to describe original research that investigates the effects of inhibiting inducible nitric oxide synthase on anti-tumor immune responses in rats immunized with IFN-gamma-secreting glioma cells. The study used in vitro tests as well as in vivo experiments on rats to examine the proliferation and production of IFN-gamma in response to glioma cells, and the impact of inhibiting iNOS on this response. The findings suggest that inhibiting iNOS can enhance IFN-gamma-based immunotherapy of experimental i.c. tumors.	1. No 2. Yes 3. No 4. Yes 5. No ``` { "answer of action 1": "No", "answer of action 2": "Yes", "answer of action 3": "No", "answer of action 4": "Yes", "answer of action 5": "No" } ```	No, it does not meet all the criteria. Although the study involves human subjects, there is no mention of patients with glioma, glioblastoma, astrocytoma, or oligodendroglioma. Additionally, the title and abstract do not explicitly mention the use of any of the specified immunotherapies. The study appears to be focused on rats and does not meet the criteria of being original research instead of a review, protocol, or case report.	{ "answer of action 1": "Yes", "answer of action 2": "Yes", "answer of action 3": "Yes" }	Yes									Y	Y	N	Y	No	No	No	Yes	Yes	Yes
26065474	495	2015	2015-06-13	10.2217/imt.15.22	Armed hunter killers: discerning the role of adoptive T-cell transfer for glioblastoma	Title: Armed hunter killers: discerning the role of adoptive T-cell transfer for glioblastoma. Abstract: N o a b s t r a c t f o u n d	Exclude in title and abstract screen	No	0					Not sure. Without the abstract it is difficult to determine if the study used human as primary research subject.	Not sure. Although the title mentions glioblastoma, there is no abstract provided to determine whether the study involves patients with glioma, glioblastoma, astrocytoma, oligodendroglioma.	Not sure. Since there is no abstract, it is impossible to determine whether the study involves any of the listed immunotherapies.	Not sure. As there is no abstract available, it is difficult to determine if the publication meets the criteria of original research or not.	Answer of action 1: No Answer of action 2: Yes Answer of action 3: Yes Answer of action 4: Yes Answer of action 5: No	No. The publication does not meet the first criteria as there is no abstract mentioned.	{"answer of action 1": "No", "answer of action 2": "No", "answer of action 3": "No"}	No									NS	NS	NS	NS	Yes	NA	No	Yes	No	No
30972284	496	2019	2019-04-12	10.1016/j.apsb.2018.12.001	Dual-targeting and microenvironment-responsive micelles as a gene delivery system to improve the sensitivity of glioma to radiotherapy	Title: Dual-targeting and microenvironment-responsive micelles as a gene delivery system to improve the sensitivity of glioma to radiotherapy. Abstract: Dbait is a small double-stranded DNA molecule that has been utilized as a radiosensitizer to enhance the sensitivity of glioma to radiotherapy (RT). However, there is no effective drug delivery system to effectively overcome the blood-brain barrier (BBB). The aim of this study was to develop a gene delivery system by using the BBB and glioma dual-targeting and microenvironment-responsive micelles (ch-K<i>n</i>(s-s)R8-An) to deliver Dbait into glioma for RT. Angiopep-2 can target the low-density lipoprotein receptor-related protein-1 (LRP1) that is overexpressed on brain capillary endothelial cells (BCECs) and glioma cells. In particular, due to upregulated matrix metalloproteinase 2 (MMP-2) in the tumor microenvironment, we utilized MMP-2-responsive peptides as the enzymatically degradable linkers to conjugate angiopep-2. The results showed that ch-K<i>n</i>(s-s)R8-An micelles maintained a reasonable size (80-160?€?nm) with a moderate distribution and a decreased mean diameter from the cross-linking as well as exhibited low critical micelle concentration (CMC) with positive surface charge, ranging from 15 to 40?€?mV. The ch-K5(s-s)R8-An/pEGFP showed high gene transfection efficiency <i>in vitro</i>, improved uptake in glioma cells and good biocompatibility <i>in vitro</i> and <i>in vivo</i>. In addition, the combination of ch-K5(s-s)R8-An/Dbait with RT significantly inhibited the growth of U251 cells <i>in vitro</i>. Thus, ch-K5(s-s)R8-An/Dbait may prove to be a promising gene delivery system to target glioma and enhance the efficacy of RT on U251 cells.	Exclude in title and abstract screen	No	0					Yes, this publication meets our criteria as it involves the use of human glioma cells and the study focuses on developing a gene delivery system to enhance the sensitivity of glioma to radiotherapy.	Yes, this publication meets the criteria as it involves studying patients with glioma and discusses a drug delivery system to improve the sensitivity of glioma to radiotherapy.	No. Although the study involves the treatment of glioma with radiotherapy, it does not explicitly mention any of the listed immunotherapies.	Yes. This publication describes original research that develops and tests a new gene delivery system for enhancing the sensitivity of glioma to radiotherapy. The study includes <i>in vitro</i> and <i>in vivo</i> experiments and presents promising results.	1. No 2. Yes 3. No 4. Yes 5. No - it does not meet the third criteria (immunotherapies). 6. {"answer of action 1": "No", "answer of action 2": "Yes", "answer of action 3": "No", "answer of action 4": "Yes", "answer of action 5": "No"}	No, this publication does not meet all the criteria. Reasons: 1. Criteria (1): The publication does not explicitly mention the use of human subjects as the primary research subject. 2. Criteria (3): The publication does not explicitly mention the involvement of immunotherapies such as immune checkpoint inhibitors, peptide vaccination, dendritic cell vaccination, adoptive transfer of effector lymphocytes, chimeric antigen receptor (CAR) T-cell therapy, or oncolytic viral vectors therapy. 3. Criteria (4): It is not clear from the abstract whether the study is an original research article or a review, protocol, or case report. Therefore, it does not meet all the specified criteria.	{ "answer of action 1": "Yes", "answer of action 2": "Yes", "answer of action 3": "Yes" }	Yes									Y	Y	N	Y	No	No	No	Yes	Yes	Yes
34128837	497	2021	2021-06-15	10.1172/jci.insight.145875	ENT2 facilitates brain endothelial cell penetration and blood-brain barrier transport by a tumor-targeting anti-DNA autoantibody	Title: ENT2 facilitates brain endothelial cell penetration and blood-brain barrier transport by a tumor-targeting anti-DNA autoantibody. Abstract: The blood-brain barrier (BBB) prevents antibodies from penetrating the CNS and limits conventional antibody-based approaches to brain tumors. We now show that ENT2, a transporter that regulates nucleoside flux at the BBB, may offer an unexpected path to circumventing this barrier to allow targeting of brain tumors with an anti-DNA autoantibody. Deoxymab-1 (DX1) is a DNA-damaging autoantibody that localizes to tumors and is synthetically lethal to cancer cells with defects in the DNA damage response. We found that DX1 penetrated brain endothelial cells and crossed the BBB, and mechanistic studies identify ENT2 as the key transporter. In efficacy studies, DX1 crosses the BBB to suppress orthotopic glioblastoma and breast cancer brain metastases. ENT2-linked transport of autoantibodies across the BBB has potential to be exploited in brain tumor immunotherapy, and its discovery raises hypotheses on actionable mechanisms of CNS penetration by neurotoxic autoantibodies in CNS lupus.	Exclude in title and abstract screen	No	0					No. The publication involves the study of antibodies and brain tumors in animal models and not in humans.	No, this publication does not meet our criteria. Although it involves brain tumors such as glioblastoma and mentions potential for brain tumor immunotherapy, the focus is not on patients with glioma, glioblastoma, astrocytoma, or oligodendroglioma. Additionally, the study does not involve direct treatment or intervention on those patients.	Not sure. While the abstract mentions a DNA-damaging autoantibody that penetrates brain endothelial cells and crosses the BBB to suppress brain tumors, it does not explicitly mention any of the immunotherapies listed in the criteria.	Yes. This publication reports original research on a study focused on BBB transport by a tumor-targeting anti-DNA autoantibody. The abstract includes findings on the molecular mechanisms behind the BBB transport. The study satisfies our criteria for original research.	Action 1: Yes, the publication involves human as primary research subject. Action 2: Yes, the publication involves patients with glioblastoma. Action 3: Yes, the publication explicitly mentions the study involves treatment of patients using a tumor-targeting anti-DNA auto-antibody. Action 4: Yes, the publication is original research. Action 5: Yes, the publication meets all the four criteria. JSON object: {"answer of action 1": "Yes", "answer of action 2": "Yes", "answer of action 3": "Yes", "answer of action 4": "Yes", "answer of action 5": "Yes"}	No. Although the study involves patients with glioblastoma and glioblastoma brain metastases, it does not explicitly mention the use of any of the specified immunotherapies in the title or abstract. Additionally, the study does not appear to be original research, but rather a discovery of a potential mechanism.	{ "answer of action 1": "Yes", "answer of action 2": "Yes", "answer of action 3": "Yes" }	Yes									N	N	NS	Y	No	Yes	No	No	Yes	Yes
27783297	498	2016	2016-10-27	10.1007/s10517-016-3512-1	Pulsed Dendritic Cells for the Therapy of Experimental Glioma	Title: Pulsed Dendritic Cells for the Therapy of Experimental Glioma. Abstract: We obtained the morphologically, cytofluorometrically, and functionally mature dendritic cells from rats that were pulsed with antigens of the C6 glioma tissue extract. The concentrations of angiogenesis antigens (VEGF, VEGFR-1, and VEGFR-2) and periglioma zone proteins (GFAP, connexin 43, and BSAT1) in the pulsing extract were measured by ELISA. Our results drove us to a conclusion that despite mature phenotype of pulsed dendritic cell, the antigenic composition of glioma tissue extracts should be modified.	Exclude in title and abstract screen	No	0					No. This publication seems to be using rats as research subjects, not humans.	Yes. This publication involves the use of dendritic cells for the therapy of experimental glioma which meets our criteria of involving patients with glioma.	Not sure. While the abstract mentions dendritic cell therapy, it is not explicitly stated whether the study involves treatment of patients or animals with dendritic cell vaccination and it does not mention any of the other immunotherapies listed in the criteria.	Yes. The publication describes original research involving experiments with dendritic cells and antigens in rats. The abstract does not mention any reviews, protocols or case reports.	1. Yes, human subjects were not mentioned. 2. Yes, glioma was mentioned. 3. Yes, dendritic cell vaccination was explicitly mentioned. 4. Yes, it was original research. 5. Yes, the publication meets all four criteria. 6. The json object would be: {'answer of action 1': 'Yes', 'answer of action 2': 'Yes', 'answer of action 3': 'Yes', 'answer of action 4': 'Yes', 'answer of action 5': 'Yes'}	No. This publication does not meet all the criteria. Although it mentions the involvement of dendritic cell vaccination and the treatment of glioma, it does not mention the use of human subjects, specific types of glioma (e.g. glioblastoma, astrocytoma, oligodendroglioma), or other immunotherapies like immune checkpoint inhibitors or CAR-T cell therapy. Additionally, the publication is focused on experimental glioma in rats, rather than human patients.	{ "answer of action 1": "Yes", "answer of action 2": "Yes", "answer of action 3": "Yes" }	No									N	Y	NS	Y	No	Yes	No	No	Yes	No
16281981	499	2005	2005-11-12	10.1186/1479-5876-3-41	CD8+, HLA-unrestricted, cytotoxic T-lymphocyte line against malignant melanoma	Title: CD8+, HLA-unrestricted, cytotoxic T-lymphocyte line against malignant melanoma. Abstract: A CD8+ cytotoxic T lymphocyte (CTL) line was derived from the peripheral blood mononuclear cells of a patient with primary melanoma. The CD8+ CTL line specifically lysed the autologous primary melanoma cells and not the natural killer cell-sensitive K562 cells or lymphokine activated killer cell-sensitive DAUDI cells. When a large panel of human leukocyte antigen (HLA)-matched and -unmatched allogeneic melanoma, glioma, breast and colorectal carcinoma cells was tested as targets in cytolysis assays, 4 HLA-matched and two HLA-unmatched allogeneic metastatic melanoma lines were lysed by the CD8+ CTL. Lysis of autologous and allogeneic melanoma cells was dependent on the effector-to-target cell ratio. Lysis of autologous melanoma cells was not blocked by anti-HLA class I or class II antibodies, confirming that the cytolytic activity of the CD8+ CTL was HLA-unrestricted. CTL lysis of autologous melanoma cells was CD3 (T cell receptor) dependent and FAS-FAS-L, and CD1 independent. Identification of the melanoma-associated antigen recognized by the HLA-unrestricted CTL may provide a vaccine for a broad population of melanoma patients.	Exclude in title and abstract screen	No	0					Yes, the publication meets the criteria as it involves the use of CD8+ cytotoxic T lymphocyte (CTL) line derived from a patient with primary melanoma for testing on human leukocyte antigen (HLA)-matched and -unmatched allogeneic melanoma, glioma, breast and colorectal carcinoma cells. The study uses human as primary research subjects.	No, this publication does not meet the criteria because it mainly focuses on melanoma and other types of carcinoma, not gliomas.	No. The title and abstract do not explicitly mention any of the listed immunotherapies, therefore it does not meet the criteria.	Yes. This publication meets the criteria because it is original research that presents the findings on the development of CD8+ cytotoxic T lymphocyte (CTL) line from a patient with primary melanoma and its efficacy in targeting both autologous and allogeneic melanoma cells.	1. No 2. Yes 3. No 4. Yes 5. No 6. {"answer of action 1": "No", "answer of action 2": "Yes", "answer of action 3": "No", "answer of action 4": "Yes", "answer of action 5": "No"}	No. This publication does not meet the stated criteria. Although it involves human subjects and patients with melanoma, it does not mention any of the specified immunotherapies in the title or abstract. Additionally, the publication is not an original research study but rather a description of the properties of a cytotoxic T lymphocyte line.	{ "answer of action 1": "Yes", "answer of action 2": "No", "answer of action 3": "No" }	Yes									Y	N	N	Y	No	No	No	No	No	Yes
28123880	500	2016	2017-01-27	10.1080/2162402X.2016.1242547	Ecrg4 contributes to the anti-glioma immunosurveillance through type-I interferon signaling	Title: Ecrg4 contributes to the anti-glioma immunosurveillance through type-I interferon signaling. Abstract: Esophageal cancer-related gene 4 (<i>Ecrg4</i>), a hormone-like peptide, is thought to be a tumor suppressor, however, little is known about the mechanism of how Ecrg4 suppresses tumorigenesis. Here, we show that the <i>ecrg4</i> null glioma-initiating cell (GIC) line, which was generated from neural stem cells of <i>ecrg4</i> knockout (KO) mice, effectively formed tumors in the brains of immunocompetent mice, whereas the transplanted <i>ecrg4</i> wild type-GIC line GIC(+/+) was frequently eliminated. This was caused by host immune system including adaptive T cell responses, since depletion of CD4<sup>+</sup>, CD8<sup>+</sup>, or NK cells by specific antibodies <i>in vivo</i> recovered tumorigenicity of GIC(+/+). We demonstrate that Ecrg4 fragments, amino acid residues 71-132 and 133-148, which are produced by the proteolitic cleavage, induced the expression of pro-inflammatory cytokines in microglia <i>in vitro</i>. Moreover, blockades of type-I interferon (IFN) signaling <i>in vivo</i>, either depleting IFN-??/?? receptor 1 or using <i>stat1</i> KO mice, abrogated the Ecrg4-dependent antitumor activity. Together, our findings indicate a major antitumor function of Ecrg4 in enhancing host immunity via type-I IFN signaling, and suggest its potential as a clinical candidate for cancer immunotherapy.	Exclude in title and abstract screen	No	0					Yes, this publication meets the criteria as it uses human as the primary research subject. However, it should be noted that the study involves transplantation of glioma-initiating cells into immunocompetent mice, not directly using human subjects.	Yes. The publication involves studies on glioma-initiating cells and their immunity in mice, indicating relevance to our criteria. The publication also specifically mentions glioma.	Yes. The title and abstract clearly mention that the study involves the treatment of glioma with immunotherapy through type-I interferon signaling. The study focuses on the tumor suppressor Ecrg4 and its potential as a clinical candidate for cancer immunotherapy. The study does not mention any of the specific immunotherapies mentioned in the criteria, but the use of type-I interferon signaling is enough to meet the criteria.	Yes. This publication describes original research that investigates the role of the Ecrg4 peptide in anti-glioma immunosurveillance through type-I interferon signaling. The authors generated a null glioma-initiating cell line from Ecrg4 knockout mice and evaluated tumor formation in immunocompetent mice. They also investigated the role of Ecrg4 fragments on the expression of pro-inflammatory cytokines in microglia and the involvement of type-I interferon signaling in the anti-tumor activity of Ecrg4. Overall, this study meets the criteria for original research.	Action 1: Yes, the publication uses human as primary research subjects. Action 2: Yes, the publication involves patients with glioma. Action 3: Yes, the publication explicitly mentions that the study involves the treatment of patients with immunotherapy, specifically type-I interferon signaling. Action 4: Yes, the publication is original research. Action 5: Yes, the publication meets all the four given criteria. Output: {'answer of action 1': 'Yes', 'answer of action 2': 'Yes', 'answer of action 3': 'Yes', 'answer of action 4': 'Yes', 'answer of action 5': 'Yes'}	Yes, this publication meets all the criteria. 1) The study involves human patients as the primary research subject. 2) The study involves patients with glioma. 3) The title and abstract explicitly mention that the study involves the treatment of patients with Immunotherapy, specifically mentioning type-I interferon signaling. 4) The publication is original research.	{ "answer of action 1": "Yes", "answer of action 2": "Yes", "answer of action 3": "Yes" }	Yes									Y	Y	Y	Y	Yes	Yes	Yes	Yes	Yes	Yes
10744032	501	2000	2000-04-01	10.1093/jnen/59.1.18	Transforming growth factor-beta1 stimulates contraction of human glioblastoma cell-mediated collagen lattice through enhanced alpha2 integrin expression	Title: Transforming growth factor-beta1 stimulates contraction of human glioblastoma cell-mediated collagen lattice through enhanced alpha2 integrin expression. Abstract: Rapid invasiveness is a feature of the highly malignant glioblastoma tumor and is closely related to patient prognosis. The interaction between extracellular matrix (ECM) and cell surface receptors such as integrin heterodimers play a key role in the process of tumor invasion. We investigated the effects of transforming growth factor-beta1 (TGF-beta1), which is a mitogenic factor for glial cells, on integrin expression in T98G human glioblastoma cells using an in vitro model 3-dimensional collagen lattice. Exogenously applied TGF-beta1 dose-dependently enhanced collagen lattice contraction. Among the inhibitory antibodies tested against alpha integrin subunits, the anti-alpha2 antibody, P1-E6, alone prevented the enhanced contractile response by TGF-beta1, whereas any alpha integrin antibody (including P1-E6) had little effect on lattice contraction when cultured without TGF-beta1. RT-PCR analysis revealed that TGF-beta1 strongly increased alpha2 integrin transcript level. Furthermore, pretreatment with antisense phosphorothioate oligodeoxynucleotides against human alpha2 integrin using hemagglutinating virus of Japan (HVJ) liposome-mediated transfer prevented the effects of TGF-beta1 and also reduced the lattice contraction even in the absence of TGF-beta1. This data indicates that increased expression of alpha2 integrin is responsive to enhanced collagen lattice contraction by TGF-beta1. We suggest that TGF-beta1 exerts its effects on the invasive property of glioblastoma cells via upregulation of the alpha2 integrin subunit expression.	Exclude in title and abstract screen	No	0					Yes, the publication meets the criteria as it involves the use of T98G human glioblastoma cells as primary research subjects to investigate the effects of TGF-beta1 on integrin expression and its role in tumor invasion.	Yes. This study involves patients with glioblastoma. It investigates the effects of transforming growth factor-beta1 (TGF-beta1) on integrin expression in human glioblastoma cells using an in vitro model 3-dimensional collagen lattice. The findings suggest that TGF-beta1 exerts its effects on the invasive property of glioblastoma cells via upregulation of the alpha2 integrin subunit expression.	Not sure. The title and abstract do not explicitly mention any of the immunotherapies listed in the criteria. It seems that the publication focuses on investigating the effects of transforming growth factor-beta1 (TGF-beta1) on integrin expression in glioblastoma cells. However, there is no mention of any immunotherapies being used in the study.	Yes, this publication meets our criteria as it reports original research on the effects of a specific factor, transforming growth factor-beta1, on integrin expression and its role in glioblastoma cell invasiveness using an in vitro model.	1. No, the publication does not meet the first criteria as it does not explicitly mention the involvement of human subjects as research subjects. 2. Yes, the publication meets the second criteria as it involves the study of glioblastoma cells. 3. No, the publication does not meet the third criteria as it does not mention any immunotherapies. 4. Yes, the publication meets the fourth criteria as it reports original research. 5. No, the publication does not meet all the four criteria. 6. {"answer of action 1": "No", "answer of action 2": "Yes", "answer of action 3": "No", "answer of action 4": "Yes", "answer of action 5": "No"}	No. This publication does not meet the criteria because it does not involve treatment of patients with immunotherapies.	{'answer of action 1': 'Yes', 'answer of action 2': 'Yes', 'answer of action 3': 'Yes'}	Yes									Y	Y	NS	Y	Yes	No	No	Yes	Yes	Yes
35911718	502	2022	2022-08-01	10.3389/fimmu.2022.952413	Construction and Validation of an Epigenetic Regulator Signature as A Novel Biomarker For Prognosis, Immunotherapy, And Chemotherapy In Hepatocellular Carcinoma	Title: Construction and Validation of an Epigenetic Regulator Signature as A Novel Biomarker For Prognosis, Immunotherapy, And Chemotherapy In Hepatocellular Carcinoma. Abstract: Epigenetic modification regulates various aspects of cancer biology, from tumor growth and invasion to immune microenvironment modulation. Whether epigenetic regulators (EGRs) can decide tumor malignant degree and risk of immune evasion in liver hepatocellular carcinoma (LIHC) remains unclear. An EGR signature called "EGRscore" was constructed based on bulk RNA-seq data of EGR in hepatocellular carcinoma (HCC). The correlation between EGRscore and overall survival (OS) was validated in HCC cohorts and other tumor cohorts. Mutation profiles, copy number alterations (CNAs), enriched pathways, and response to immunotherapy and chemotherapy were compared between EGRscore-high and EGRscore-low patients. We found that EGRscore was associated with OS in HCC as well as several tumors including glioma, uveal melanoma (UVM), and kidney tumors. A mechanism study demonstrated that the distinct mutation profile of TP53 was present in EGRscore-high and EGRscore-low patients. Meanwhile, EGRscore-low patients were characterized with immune cells that promote killing tumors. Furthermore, EGRscore was associated with genes regulating drug resistance in HCC. Finally, we indicated that EGRscore-low patients had higher response rates to immunotherapy and targeted therapy. EGRscore could be used to distinguish OS, tumor progression, mutation pattern, and immune microenvironment. The present study contributes to improving hepatocellular carcinoma patient prognosis and predicting response to immunotherapy.	Exclude in title and abstract screen	No	0					Yes, this publication meets our criteria as it uses hepatocellular carcinoma patients (humans) as the primary research subject. The study utilizes RNA-seq data from hepatocellular carcinoma patients in order to construct an EGR score, and validates the correlation between EGRscore and overall survival in hepatocellular carcinoma cohorts and other tumor cohorts. Additionally, the study investigates mutation profiles, copy number alterations, enriched pathways, and response to immunotherapy and chemotherapy in the context of EGRscore.	No. This publication is about hepatocellular carcinoma and other tumors, not specifically about glioma, glioblastoma, astrocytoma, or oligodendroglioma.	Not sure. Although the abstract mentions the correlation of the EGRscore with response to immunotherapy and chemotherapy in hepatocellular carcinoma, it does not clearly state that patients were treated with any of the immunotherapies listed in the criteria.	Yes. This publication meets the criteria because it presents original research on the construction and validation of an EGR signature as a biomarker for prognosis, immunotherapy, and chemotherapy in hepatocellular carcinoma. The study used bulk RNA-seq data and conducted a correlation analysis with overall survival in HCC and other tumor cohorts. The study also investigated the mutation profiles, copy number alterations, enriched pathways, and response to immunotherapy and chemotherapy between EGRscore-high and EGRscore-low patients.	1. No - The publication does not explicitly mention human as primary research subject. 2. No - The publication does not explicitly mention patients with glioma, glioblastoma, astrocytoma, oligodendroglioma. 3. Yes - The title and abstract mention that the study involves treatment of patients with immunotherapies, including immune checkpoint inhibitors, peptide vaccination, dendritic cell vaccination, adoptive transfer of effector lymphocytes, chimeric antigen receptor (CAR) T-cell therapy, and oncolytic viral vectors therapy. 4. Yes - The publication mentions that an EGR signature was constructed based on bulk RNA-seq data and that the correlation between EGRscore and overall survival was validated in HCC cohorts and other tumor cohorts. 5. No - The publication meets criteria 3 and 4, but not criteria 1 and 2. 6. {"answer of action 1": "No", "answer of action 2": "No", "answer of action 3": "Yes", "answer of action 4": "Yes", "answer of action 5": "No"}	No. This publication does not meet all the criteria. Although it involves human subjects (criteria 1), it does not involve patients with glioma, glioblastoma, astrocytoma, or oligodendroglioma (criteria 2). The title and abstract do not explicitly mention any of the specified immunotherapies (criteria 3). Additionally, the publication is not original research but rather a construction and validation of a biomarker signature (criteria 4).	{ "answer of action 1": "No", "answer of action 2": "No", "answer of action 3": "No" }	No									Y	N	NS	Y	No	No	No	No	No	No
25187540	503	2014	2014-09-05	10.1128/JVI.01884-14	Mitogen-activated protein kinase-interacting kinase regulates mTOR/AKT signaling and controls the serine/arginine-rich protein kinase-responsive type 1 internal ribosome entry site-mediated translation and viral oncolysis	Title: Mitogen-activated protein kinase-interacting kinase regulates mTOR/AKT signaling and controls the serine/arginine-rich protein kinase-responsive type 1 internal ribosome entry site-mediated translation and viral oncolysis. Abstract: Translation machinery is a major recipient of the principal mitogenic signaling networks involving Raf-ERK1/2 and phosphoinositol 3-kinase (PI3K)-mechanistic target of rapamycin (mTOR). Picornavirus internal ribosomal entry site (IRES)-mediated translation and cytopathogenic effects are susceptible to the status of such signaling cascades in host cells. We determined that tumor-specific cytotoxicity of the poliovirus/rhinovirus chimera PVSRIPO is facilitated by Raf-ERK1/2 signals to the mitogen-activated protein kinase (MAPK)-interacting kinase (MNK) and its effects on the partitioning/activity of the Ser/Arg (SR)-rich protein kinase (SRPK) (M. C. Brown, J. D. Bryant, E. Y. Dobrikova, M. Shveygert, S. S. Bradrick, V. Chandramohan, D. D. Bigner, and M, Gromeier, J. Virol. 22:13135-13148, 2014, doi:http://dx.doi.org/10.1128/JVI.01883-14). Here, we show that MNK regulates SRPK via mTOR and AKT. Our investigations revealed a MNK-controlled mechanism acting on mTORC2-AKT. The resulting suppression of AKT signaling attenuates SRPK activity to enhance picornavirus type 1 IRES translation and favor PVSRIPO tumor cell toxicity and killing. Oncolytic immunotherapy with PVSRIPO, the type 1 live-attenuated poliovirus (PV) (Sabin) vaccine containing a human rhinovirus type 2 (HRV2) IRES, is demonstrating early promise in clinical trials with intratumoral infusion in recurrent glioblastoma (GBM). Our investigations demonstrate that the core mechanistic principle of PVSRIPO, tumor-selective translation and cytotoxicity, relies on constitutive ERK1/2-MNK signals that counteract the deleterious effects of runaway AKT-SRPK activity in malignancy.	Exclude in title and abstract screen	No	0					Not sure. The abstract mentions human subjects only in the context of clinical trials, but the study itself seems to focus on cellular and molecular mechanisms. More information is needed to determine if human subjects were directly involved in the research.	No. The publication focuses on investigating the mechanism of a poliovirus/rhinovirus chimera PVSRIPO in providing tumor-selective cytotoxicity, but it does not involve patients with glioma, glioblastoma, astrocytoma, oligodendroglioma.	No, the title and abstract do not explicitly mention any of the mentioned immunotherapies.	Yes. This article reports original research with a clear purpose of investigating the mechanism behind tumor-specific cytotoxicity and oncolytic immunotherapy, and it presents new findings regarding the regulation of SRPK via mTOR and AKT. The article meets the criteria of being original research and does not fall into the categories of review, protocol, or case report with less than five patients.	1. No 2. Yes 3. Yes 4. Yes 5. No 6. {'answer of action 1': 'No', 'answer of action 2': 'Yes', 'answer of action 3': 'Yes', 'answer of action 4': 'Yes', 'answer of action 5': 'No'}	No. While the title and abstract mention glioblastoma, the study does not explicitly mention any of the specified immunotherapies. Additionally, the abstract does not indicate that the study involves human subjects.	{ "answer of action 1": "Yes", "answer of action 2": "Unclear", "answer of action 3": "Unclear" }	Yes									NS	N	N	Y	No	No	No	No	Yes	Yes
36144488	504	2022	2022-09-23	10.3390/molecules27185757	Oncolytic Newcastle Disease Virus Co-Delivered with Modified PLGA Nanoparticles Encapsulating Temozolomide against Glioblastoma Cells: Developing an Effective Treatment Strategy	Title: Oncolytic Newcastle Disease Virus Co-Delivered with Modified PLGA Nanoparticles Encapsulating Temozolomide against Glioblastoma Cells: Developing an Effective Treatment Strategy. Abstract: Glioblastoma multiforme (GBM) is considered to be one of the most serious version of primary malignant tumors. Temozolomide (TMZ), an anti-cancer drug, is the most common chemotherapeutic agent used for patients suffering from GBM. However, due to its inherent instability, short biological half-life, and dose-limiting characteristics, alternatives to TMZ have been sought. In this study, the TMZ-loaded PLGA nanoparticles were prepared by employing the emulsion solvent evaporation technique. The prepared TMZ-PLGA-NPs were characterized using FT-IR, zeta potential analyses, XRD pattern, particle size estimation, TEM, and FE-SEM observations. The virotherapy, being safe, selective, and effective in combating cancer, was employed, and TMZ-PLGA-NPs and oncolytic Newcastle Disease Virus (NDV) were co-administered for the purpose. An AMHA1-attenuated strain of NDV was propagated in chicken embryos, and the virus was titrated in Vero-slammed cells to determine the infective dose. The in vitro cytotoxic effects of the TMZ, NDV, and the TMZ-PLGA-NPs against the human glioblastoma cancer cell line, AMGM5, and the normal cell line of rat embryo fibroblasts (REFs) were evaluated. The synergistic effects of the nano-formulation and viral strain combined therapy was observed on the cell lines in MTT viability assays, together with the Chou-Talalay tests. The outcomes of the in vitro investigation revealed that the drug combinations of NDV and TMZ, as well as NDV and TMZ-PLGA-NPs exerted the synergistic enhancements of the antitumor activity on the AMGM5 cell lines. The effectiveness of both the mono, and combined treatments on the capability of AMGM5 cells to form colonies were also examined with crystal violet dyeing tests. The morphological features, and apoptotic reactions of the treated cells were investigated by utilizing the phase-contrast inverted microscopic examinations, and acridine orange/propidium iodide double-staining tests. Based on the current findings, the potential for the use of TMZ and NDV as part of a combination treatment of GBM is significant, and may work for patients suffering from GBM.	Exclude in title and abstract screen	No	0					No. The publication involves the use of human cancer cells in vitro, but there is no mention of involving human subjects in the study.	Yes. This publication involves glioblastoma cells and investigates a treatment strategy involving a drug delivery system and virotherapy. So it meets our criteria.	Not sure. The abstract mentions the use of oncolytic Newcastle Disease Virus in combination with Temozolomide-loaded PLGA nanoparticles, but does not explicitly mention the use of immunotherapy.	Yes, this publication meets the criteria as it is original research on the development of a treatment strategy for glioblastoma using a combination of oncolytic Newcastle Disease Virus and temozolomide-loaded PLGA nanoparticles.	1. No 2. Yes 3. Yes 4. Yes 5. No {'answer of action 1': 'No', 'answer of action 2': 'Yes', 'answer of action 3': 'Yes', 'answer of action 4': 'Yes', 'answer of action 5': 'No'}	No. Reasoning: 1) Not specified whether the study uses human as primary research subjects. 2) Mentions glioblastoma, but does not mention the other specified gliomas (glioma, astrocytoma, oligodendroglioma). 3) Does not explicitly mention the use of any of the specified immunotherapies. 4) Not specified whether the study is original research or a review, protocol, or case report.	{ "answer of action 1": "Yes", "answer of action 2": "Yes", "answer of action 3": "Yes" }	Yes									N	Y	NS	Y	No	No	No	No	Yes	Yes
36750401	505	2023	2023-02-07	10.1002/cnr2.1788	Concurrent immunotherapy and re-irradiation utilizing stereotactic body radiotherapy for recurrent high-grade gliomas	Title: Concurrent immunotherapy and re-irradiation utilizing stereotactic body radiotherapy for recurrent high-grade gliomas. Abstract: Clinical trials evaluating immune checkpoint inhibition (ICI) in recurrent high-grade gliomas (rHGG) report 7%-20% 6-month progression-free survival (PFS), while re-irradiation demonstrates 28%-39% 6-month PFS. We evaluate outcomes of patients treated with ICI and concurrent re-irradiation utilizing stereotactic body radiotherapy/fractionated stereotactic radiosurgery (SBRT) compared to ICI monotherapy. Patients ???18-years-old with rHGG (WHO grade III and IV) receiving ICI?€?+?€?SBRT or ICI monotherapy between January 1, 2016 and January 1, 2019 were included. Adverse events, 6-month PFS and overall survival (OS) were assessed. Log-rank tests were used to evaluate PFS and OS. Histogram analyses of apparent diffusion coefficient maps and dynamic contrast-enhanced magnetic resonance perfusion metrics were performed. Twenty-one patients with rHGG (ICI?€?+?€?SBRT: 16; ICI: 5) were included. The ICI?€?+?€?SBRT and ICI groups received a mean 7.25 and 6.2 ICI cycles, respectively. There were five grade 1, one grade 2 and no grade 3-5 AEs in the ICI?€?+?€?SBRT group, and four grade 1 and no grade 2-5 AEs in the ICI group. Median PFS was 2.85 and 1??month for the ICI?€?+?€?SBRT and ICI groups; median OS was 7 and 6??months among ICI?€?+?€?SBRT and ICI groups, respectively. There were significant differences in pre and posttreatment tumor volume in the cohort (12.35 vs. 20.51; p??=?€?.03), but not between treatment groups. In this heavily pretreated cohort, ICI with re-irradiation utilizing SBRT was well tolerated. Prospective studies are warranted to evaluate potential therapeutic benefits to re-irradiation with ICI?€?+?€?SBRT in rHGG.	Exclude in title and abstract screen	No	0					Yes. The publication meets our criteria as the study involves human participants as primary research subjects.	Yes, this publication meets our criteria because it involves patients with recurrent high-grade gliomas (including glioblastoma, WHO grade IV) who received stereotactic body radiotherapy for re-irradiation along with immune checkpoint inhibition therapy. There is no clear mention of astrocytoma or oligodendroglioma.	Not sure. The abstract mentions immunotherapy, but it does not specify which type of immunotherapy is being used. More information is needed to determine if it meets our criteria.	Yes, this publication meets the criteria as it is original research studying the outcomes of patients with high-grade gliomas receiving immunotherapy and concurrent re-irradiation utilizing stereotactic body radiotherapy. It includes 21 patients and evaluates adverse events, progression-free survival, overall survival, and tumor volume.	1. Yes 2. Yes 3. Yes 4. Yes 5. Yes {'answer of action 1': 'Yes', 'answer of action 2': 'Yes', 'answer of action 3': 'Yes', 'answer of action 4': 'Yes', 'answer of action 5': 'Yes'}	No. Although the abstract mentions the treatment of patients with immunotherapy and re-irradiation utilizing stereotactic body radiotherapy for recurrent high-grade gliomas, it does not explicitly mention the specific immunotherapies such as Immune Checkpoint Inhibitors, Peptide Vaccination, Dendritic cell Vaccination, Adoptive Transfer of Effector Lymphocytes, Chimeric Antigen Receptor (CAR) T-cell therapy, or Oncolytic Viral Vectors therapy. Additionally, the abstract does not state whether the study involved human subjects or provide information on the number of patients included in the study.	{ "answer of action 1": "Yes", "answer of action 2": "Yes", "answer of action 3": "Yes" }	Yes									Y	Y	NS	Y	Yes	Yes	No	Yes	Yes	Yes
15134622	506	2004	2004-05-12	10.1215/s1152851703000140	Interactions of the allogeneic effector leukemic T cell line, TALL-104, with human malignant brain tumors	Title: Interactions of the allogeneic effector leukemic T cell line, TALL-104, with human malignant brain tumors. Abstract: TALL-104 is a human leukemic T cell line that expresses markers characteristic of both cytotoxic T lymphocytes and natural killer cells. TALL-104 cells are potent tumor killers, and the use of lethally irradiated TALL-104 as cellular therapy for a variety of tumors has been explored. We investigated the interactions of TALL-104 cells with human brain tumor cells. TALL-104 cells mediated increased lysis of a panel of brain tumor cells at low effector-to-target ratios over time. We obtained evidence that TALL-104 cells injured glioma cells by both apoptotic and necrotic pathways. A 7-amino actinomycin D flow cytometry assay revealed that the percentages of both apoptotic and necrotic glioma cells increased after TALL-104 cell/glioma cell coincubations. Fluorescent microscopy studies and a quantitative morphologic assay confirmed that TALL-104 cell/glioma cell interactions resulted in tumor cell apoptosis. Cytokines are secreted when TALL-104 cells are coincubated with brain tumor cells; however, morphologic analysis assays revealed that the soluble factors contained within clarified supernates obtained from 4 h coincubates added back to brain tumor cell cultures did not trigger the glioma apoptosis. TALL-104 cells do not express Fas ligand, even upon coincubation with glioma targets, which suggests that the Fas/Fas ligand apoptotic pathway is not likely responsible for the cell injury observed. We obtained evidence that cell injury is calcium dependent and that lytic granule exocytosis is triggered by contact of TALL-104 cells with human glioma cells, suggesting that this pathway mediates glioma cell apoptosis and necrosis.	Exclude in title and abstract screen	No	0					Yes, this publication meets the criteria because it involves the use of human leukemic T cells as a primary research subject in interactions with human malignant brain tumors.	Yes. This publication meets our criteria because it involves interactions of TALL-104 cells with human brain tumor cells, including glioma cells. They found evidence of glioma cell apoptosis and necrosis as a result of TALL-104 cell/glioma cell interactions.	No. The title and abstract do not mention any of the specified immunotherapies. The study only investigates the interactions of a T cell line with human brain tumor cells and does not involve any of the specified treatments.	Yes, this publication meets the criteria as it is an original research study.	1. Yes 2. Yes 3. No 4. Yes 5. No 6. {"answer of action 1": "Yes","answer of action 2": "Yes","answer of action 3": "No","answer of action 4": "Yes","answer of action 5": "No"}	Yes, this publication meets all the criteria. (1) The study uses human as the primary research subject, as it investigates the interactions of TALL-104 cells with human brain tumor cells. (2) The study involves patients with glioma, as it specifically mentions glioma cells. (3) The title and abstract explicitly mention the study's involvement with the treatment of patients, as it investigates the interactions of TALL-104 cells with human brain tumor cells. (4) The publication is original research, as it presents findings from investigations conducted by the authors.	{ "answer of action 1": "Yes", "answer of action 2": "Yes", "answer of action 3": "Yes" }	Yes									Y	Y	N	Y	No	No	Yes	Yes	Yes	Yes
34062295	507	2021	2021-06-01	10.1016/j.wneu.2021.05.098	Ferroptosis Suppressive Genes Correlate with Immunosuppression in Glioblastoma	Title: Ferroptosis Suppressive Genes Correlate with Immunosuppression in Glioblastoma. Abstract: Glioblastoma (GBM) is the most lethal primary tumor in the central nervous system. Ferroptosis is a type of programmed iron-dependent cell death. In the present study, we aimed to identify prognostic ferroptosis-related genes and their role in tumor immunity. We used differential and survival analysis and The Cancer Genome Atlas (TCGA) GBM RNA sequencing data. We also used systematic bioinformatic methods. Using differential and survival analysis, we found that a ferroptosis suppressor was predominant within ferroptosis-related genes in TCGA GBM RNA sequencing data. By integrating TCGA and gene expression omnibus GBM cohorts, 12 dysregulated ferroptosis suppressors were detected. Among the suppressors, CD44, heat shock protein family B (small) member 1 (HSPB1), and solute carrier family 40 member 1 (SLC40A1) were relevant to overall survival. Using systematic bioinformatic methods, we observed that ferroptosis suppressor expression correlated with immunosuppression, which could be attributed to T-cell exhaustion and cytotoxic T-lymphocyte evasion. Finally, we observed that a potential ferroptosis-inducing drug, acetaminophen, interacted with CD44, HSPB1, and SLC40A1. The ferroptosis suppressors CD44, HSPB1, and SLC40A1 were significantly associated with prognosis in GBM and correlated with immunosuppression (i.e., T-cell exhaustion and cytotoxic T-lymphocyte evasion). Acetaminophen might have an antitumor function in GBM by regulating CD44, HSPB1, and SLC40A1 to induce ferroptosis. Our results are expected to be of great significance in developing new immunotherapy strategies for GBM.	Exclude in title and abstract screen	No	0					Yes, the publication meets the criteria as it uses human subjects as primary research subjects.	Yes, this publication meets our criteria. It involves patients with glioblastoma and identifies prognostic ferroptosis-related genes and their role in tumor immunity.	Not sure. The title and abstract do not explicitly mention the treatment of patients with immunotherapies. However, the study analyzes the correlation between ferroptosis suppressor genes and immunosuppression in glioblastoma and suggests the development of new immunotherapy strategies.	Yes, this publication meets our criteria as it presents original research and uses differential and survival analysis, as well as bioinformatic methods, to identify prognostic ferroptosis-related genes and their role in tumor immunity. The study also identifies potential ferroptosis-inducing drugs and their interaction with the identified genes, with potential implications for developing new immunotherapy strategies for GBM.	1. No 2. Yes 3. No 4. Yes 5. No 6. {'answer of action 1': 'No', 'answer of action 2': 'Yes', 'answer of action 3': 'No', 'answer of action 4': 'Yes', 'answer of action 5': 'No'}	Yes. The title and abstract mention that the study involves treatment of patients with immunotherapies (ferroptosis suppressors) in glioblastoma. The study also involves patients with glioblastoma, a type of glioma. The study meets all the criteria listed.	{ "answer of action 1": "Yes", "answer of action 2": "Yes", "answer of action 3": "Yes" }	Yes									Y	Y	NS	Y	Yes	No	Yes	Yes	Yes	Yes
35069679	508	2022	2022-01-24	10.3389/fgene.2021.758596	Multi-Omics Analysis Based on Genomic Instability for Prognostic Prediction in Lower-Grade Glioma	Title: Multi-Omics Analysis Based on Genomic Instability for Prognostic Prediction in Lower-Grade Glioma. Abstract: <b>Background:</b> Lower-grade gliomas (LGGs) are a heterogeneous set of gliomas. One of the primary sources of glioma heterogeneity is genomic instability, a novel characteristic of cancer. It has been reported that long noncoding RNAs (lncRNAs) play an essential role in regulating genomic stability. However, the potential relationship between genomic instability and lncRNA in LGGs and its prognostic value is unclear. <b>Methods:</b> In this study, the LGG samples from The Cancer Genome Atlas (TCGA) were divided into two clusters by integrating the lncRNA expression profile and somatic mutation data using hierarchical clustering. Then, with the differentially expressed lncRNAs between these two clusters, we identified genomic instability-related lncRNAs (GInLncRNAs) in the LGG samples and analyzed their potential function and pathway by co-expression network. Cox and least absolute shrinkage and selection operator (LASSO) regression analyses were conducted to establish a GInLncRNA prognostic signature (GInLncSig), which was assessed by internal and external verification, correlation analysis with somatic mutation, independent prognostic analysis, clinical stratification analysis, and model comparisons. We also established a nomogram to predict the prognosis more accurately. Finally, we performed multi-omics-based analyses to explore the relationship between risk scores and multi-omics data, including immune characteristics, <i>N</i> <sup>6</sup>-methyladenosine (m<sup>6</sup>A), stemness index, drug sensitivity, and gene set enrichment analysis (GSEA). <b>Results:</b> We identified 52 GInLncRNAs and screened five from them to construct the GInLncSig model (CRNDE, AC025171.5, AL390755.1, AL049749.1, and TGFB2-AS1), which could independently and accurately predict the outcome of patients with LGG. The GInLncSig model was significantly associated with somatic mutation and outperformed other published signatures. GSEA revealed that metabolic pathways, immune pathways, and cancer pathways were enriched in the high-risk group. Multi-omics-based analyses revealed that T-cell functions, m<sup>6</sup>A statuses, and stemness characteristics were significantly disparate between two risk subgroups, and immune checkpoints such as PD-L1, PDCD1LG2, and HAVCR2 were significantly highly expressed in the high-risk group. The expression of GInLncSig prognostic genes dramatically correlated with the sensitivity of tumor cells to chemotherapy drugs. <b>Conclusion:</b> A novel signature composed of five GInLncRNAs can be utilized to predict prognosis and impact the immune status, m<sup>6</sup>A status, and stemness characteristics in LGG. Furthermore, these lncRNAs may be potential and alternative therapeutic targets.	Exclude in title and abstract screen	No	0					Not sure. The abstract does not state whether human subjects were involved in the study or not.	Yes. This publication meets our criteria as it involves patients with lower-grade glioma.	Not sure. While the abstract mentions genomic instability and its relationship with long noncoding RNAs (lncRNAs) in lower-grade gliomas (LGGs), it does not explicitly state that the study involves treatment of patients with any of the listed immunotherapies.	Yes, it meets the criteria. This publication describes original research that identified genomic instability-related lncRNAs and established a GInLncRNA prognostic signature model for predicting the outcome of LGG patients. The study also performed multi-omics-based analyses to explore the relationship between risk scores and various characteristics such as immune status, m6A status, and stemness characteristics.	1. No 2. Yes 3. No 4. Yes 5. No {'answer of action 1': 'No', 'answer of action 2': 'Yes', 'answer of action 3': 'No', 'answer of action 4': 'Yes', 'answer of action 5': 'No'}	No, it does not meet all the criteria. Reasons: 1) The publication is a study on lower-grade gliomas (LGGs), but it does not explicitly mention human subjects as the primary research subjects. 2) Although the study involves patients with glioma (specifically lower-grade gliomas), it does not specify if it includes patients with glioblastoma, astrocytoma, or oligodendroglioma. 3) The title and abstract do not mention the use of any of the specified immunotherapies (e.g., immune checkpoint inhibitors, peptide vaccination, etc.). 4) There is no indication that the publication is original research or specifies the number of patients involved. Therefore, the publication does not meet all the provided criteria.	{ "answer of action 1": "Yes", "answer of action 2": "Yes", "answer of action 3": "Yes" }	Yes									NS	Y	NS	Y	Yes	No	No	Yes	Yes	Yes
34670891	509	2022	2021-10-21	10.2169/internalmedicine.8145-21	Morvan Syndrome Converted from Isaacs' Syndrome after Thymectomy with Positivity for Both Anti-LGI1 and Anti-CASPR2 Antibodies	Title: Morvan Syndrome Converted from Isaacs' Syndrome after Thymectomy with Positivity for Both Anti-LGI1 and Anti-CASPR2 Antibodies. Abstract: Anti-voltage-gated potassium channel complex antibodies-mediated disorder includes Isaacs' syndrome, which is characterized by neuromyotonia, and Morvan syndrome, which is characterized by neuromyotonia, encephalopathy and autonomic dysfunction. We herein report a patient with Morvan syndrome that converted from Isaacs' syndrome after thymectomy. The patient first presented with myospasm in all extremities and positivity for both anti-leucine-rich glioma inactivated 1 (LGI1) and anti-contactin-associated protein like 2 (CASPR2) antibodies and subsequently developed encephalopathy after thymectomy, which was successfully improved by immunotherapy. This is the first case of Morvan syndrome wherein thymectomy worsened Isaacs' syndrome, suggesting that immunotherapy should be considered for Isaacs' syndrome accompanied by positivity for both anti-LGI1 and anti-CASPR2 antibodies to prevent worsening to Morvan syndrome.	Exclude in title and abstract screen	No	0					Yes. The publication reports on a case study involving human participants.	No. This publication does not meet the criteria as it does not involve patients with glioma, glioblastoma, astrocytoma, or oligodendroglioma. It focuses on a case report of a patient with neurological disorders associated with anti-voltage-gated potassium channel complex antibodies.	No. The title and abstract do not mention any of the required immunotherapies. The study focuses on a case report of a patient with a neurological disorder.	Yes. This publication describes original research on a patient with Morvan syndrome and Isaacs' syndrome. The study reports on the patient's response to thymectomy and immunotherapy.	1. No 2. No 3. No 4. Yes 5. No 6. {"answer of action 1": "No", "answer of action 2": "No", "answer of action 3": "No", "answer of action 4": "Yes", "answer of action 5": "No"}	No. This publication does not meet the criteria. Although it mentions immunotherapy in the abstract, it does not specify any of the immunotherapies listed. Additionally, it focuses on the conversion from Isaacs' syndrome to Morvan syndrome rather than the treatment of patients with immunotherapies.	{ "answer of action 1": "Yes", "answer of action 2": "No", "answer of action 3": "No" }	Yes									Y	N	N	Y	No	No	No	No	No	Yes
23106098	510	2012	2012-10-31	10.1021/pr300790h	Association of connexin43 with E3 ubiquitin ligase TRIM21 reveals a mechanism for gap junction phosphodegron control	Title: Association of connexin43 with E3 ubiquitin ligase TRIM21 reveals a mechanism for gap junction phosphodegron control. Abstract: Gap junctions (GJs) are sites of direct cell-to-cell communication formed by the connexin (Cx) family of ion channel proteins. The aberrant intercellular communication mediated by GJs is associated with a variety of hereditary and acquired human diseases. GJs utilize a highly interconnected network that is indispensible for synthesis, trafficking and degradation of their constituent proteins. By unbiased proteomic examination and network enrichment, we identified interacting components of the ubiquitin proteasome system associated with Cx43. LC-MS/MS identification and quantification of tryptic peptides from IP materials revealed a variety of interacting candidates, including the E3 ligase TRIM21 and ubiquitin. The interaction of Cx43 with TRIM21 was confirmed by confocal microscopy and coimmunoprecipitation of these proteins from C6 rat glioma and mouse primary astrocyte cultures. To gain a better understanding of this interaction, complexes isolated by high-resolution size-exclusion chromatography revealed signal integration by phosphorylation, ubiquitylation and proteolytic turnover within complexes of Cx43/TRIM21. Cx43/TRIM21 is also responsive to E1 UBE1 and E2 UbcH5a, with the interruption of this activity being an effective inhibitor of in vitro ubiquitin-conjugation. Mathematical models of these complexes demonstrated a mechanism for the switch-like degradation of GJs that were validated in EGF-stimulated cell cultures. Our finding of the interaction of Cx43 with TRIM21 provides mechanisms for the down-regulation of GJ intercellular communication that are known to impact a variety of physiological processes.	Exclude in title and abstract screen	No	0					No, it does not meet the criteria. The publication talks about studying gap junctions and their constituent proteins, but it does not mention any experiments, observations or results on human subjects or human-derived samples.	No. This publication does not meet our criteria as it does not involve patients with glioma, glioblastoma, astrocytoma, or oligodendroglioma. The publication is about the association of connexin43 with E3 ubiquitin ligase TRIM21.	No, because the title and abstract do not mention the treatment of patients with any of the listed immunotherapies. The study appears to focus on understanding the mechanisms of gap junction regulation.	Yes, this publication meets the criteria as it describes original research. It explores the interaction between different proteins and tries to understand its mechanisms. There is no indication that this is a review, protocol, or case report, and it certainly has more than five patients.	1. No. 2. No. 3. No. 4. Yes. 5. No. 6. { "answer of action 1": "No", "answer of action 2": "No", "answer of action 3": "No", "answer of action 4": "Yes", "answer of action 5": "No" }	No. This publication does not meet all the criteria. The title and abstract do not mention any of the specified immunotherapies (e.g., immune checkpoint inhibitors, peptide vaccination, adoptive transfer of effector lymphocytes). Additionally, the publication does not appear to involve patients with glioma, glioblastoma, astrocytoma, or oligodendroglioma. Finally, the abstract does not indicate that the study is original research.	{ "answer of action 1": "Yes", "answer of action 2": "No", "answer of action 3": "No" }	Yes									N	N	N	Y	No	No	No	No	No	Yes
16599942	511	2006	2006-04-08	10.1111/j.1365-2990.2006.00711.x	Rarity of JC virus DNA sequences and early proteins in human gliomas and medulloblastomas: the controversial role of JC virus in human neurooncogenesis	Title: Rarity of JC virus DNA sequences and early proteins in human gliomas and medulloblastomas: the controversial role of JC virus in human neurooncogenesis. Abstract: JC virus (JCV), the agent of progressive multifocal leucoencephalopathy (PML), exerts an oncogenic effect in several laboratory animal models. Moreover, JCV genomic DNA and early viral protein T-antigen have been detected in various types of human central nervous system (CNS) neoplasms. To further explore this association we have studied paraffin-embedded brain biopsy tissue from 60 neoplasms (55 gliomas and five medulloblastomas) and 15 reactive gliosis cases for the presence of JCV DNA sequences and proteins. Four post mortem cases of HIV-associated PML were used as positive controls. Samples were assessed by polymerase chain reaction (PCR) amplification of early (large T antigen) and late (virion protein 3) sequences and immunohistochemistry (IHC) with both PAb 2024 and anti-SV40 large T antigen monoclonal antibodies. Five cases (three neoplasms and two reactive gliosis instances) showed low viral DNA levels when PCR-tested for VP3 or large T, while no case was immunoreactive for any of the two antibodies used. The four PML cases yielded positive results with both PCR and IHC. Additionally, IHC with both antibodies was applied to a tissue micro-array including 109 CNS tumours and 21 reactive gliosis samples. No immunoreactivity was detected in any of these tissue micro-array samples. The rarity of JCV DNA sequences and early proteins in our brain tumours enriches the controversy over the role of JCV in human neurooncogenesis, whose clarification is in need of further molecular and epidemiologic studies.	Exclude in title and abstract screen	No	0					Not sure. The abstract mentions that human central nervous system neoplasms were studied for the presence of JCV DNA and proteins, but it is not clear whether human subjects were involved in the research. It would need further information to determine if the criteria is met.	Not sure. While the abstract mentions gliomas and medulloblastomas, the focus of the study is on the presence of JC virus DNA sequences and proteins in these tumors. It is not clear if the study involves patients with glioma, glioblastoma, astrocytoma, or oligodendroglioma and whether they were the focus of the study.	No. The title and abstract do not mention any of the immunotherapies we are interested in. The study seems to explore the role of JC virus in neurooncogenesis, but does not involve any treatment of patients with immunotherapies.	Yes. This publication presents original research that investigates the presence of JCV DNA and early viral proteins in human CNS neoplasms. It used PCR and IHC to study paraffin-embedded brain biopsy tissue samples and also included a tissue micro-array. The study found low viral DNA levels in only three neoplasms and two reactive gliosis instances, and no immunoreactivity was detected in any of the tissue micro-array samples. The results contribute to the ongoing controversy over the role of JCV in human neurooncogenesis.	1. No 2. Yes 3. No 4. Yes 5. No {'answer of action 1': 'No', 'answer of action 2': 'Yes', 'answer of action 3': 'No', 'answer of action 4': 'Yes', 'answer of action 5': 'No'}	No. Reasons: 1) While the study involves human subjects (patients with gliomas and medulloblastomas), it does not specify if these patients are the primary research subjects. 2) The study mentions gliomas and medulloblastomas, but it does not explicitly mention glioblastoma, astrocytoma, or oligodendroglioma. 3) The study does not mention any of the specified immunotherapies (immune checkpoint inhibitors, peptide vaccination, dendritic cell vaccination, adoptive transfer of effector lymphocytes, chimeric antigen receptor T-cell therapy, oncolytic viral vectors therapy). 4) The abstract does not indicate if the study is original research or a review, protocol, or case report.	{ "answer of action 1": "Yes", "answer of action 2": "No", "answer of action 3": "No" }	Yes									NS	NS	N	Y	No	No	No	Yes	No	Yes
19941017	512	2010	2009-11-27	10.1007/s00726-009-0382-0	Potential therapeutic radiotracers: preparation, biodistribution and metabolic characteristics of 177Lu-labeled cyclic RGDfK dimer	Title: Potential therapeutic radiotracers: preparation, biodistribution and metabolic characteristics of 177Lu-labeled cyclic RGDfK dimer. Abstract: In this study, we reported the preparation and evaluation of (177)Lu-DOTA-RGD2, (177)Lu-DOTA-Bz-RGD2 and (177)Lu-DTPA-Bz-RGD2 (RGD2 = E[c(RGDfK)](2)) as a potential therapeutic radiotracers for the treatment of integrin alpha(v)beta(3)-positive tumors. The BALB/c nude mice bearing the U87MG human glioma xenografts were used to evaluate the biodistribution characteristics and excretion kinetics of (177)Lu-DOTA-RGD2, (177)Lu-DOTA-Bz-RGD2 and (177)Lu-DTPA-Bz-RGD2. It was found that there were no major differences in their lipophilicity and biodistribution characteristics, particularly at latter time points. A major advantage of using DTPA-Bz as the bifunctional chelator (BFC) was its high radiolabeling efficiency (fast and high yield radiolabeling) at room temperature. Using DOTA and DOTA-Bz as BFCs, the radiolabeling kinetics was slow, and heating at 100 degrees C and higher DOTA-conjugate concentration were needed for successful (177)Lu-labeling. Therefore, DTPA-Bz is an optimal BFC for routine preparation of (177)Lu-labeled cyclic RGDfK peptides, and (177)Lu-DTPA-Bz-RGD2 is worthy of further investigation for targeted radiotherapy of integrin alpha(v)beta(3)-positive tumors.	Exclude in title and abstract screen	No	0					Yes, the study meets the criteria as it mentions the use of human glioma xenografts in BALB/c nude mice.	Yes, this publication meets our criteria because it involves the evaluation of radiotracers for the treatment of integrin alpha(v)beta(3)-positive tumors, which are relevant to glioblastoma studies. Specifically, the study used mice bearing U87MG human glioma xenografts to evaluate the biodistribution characteristics and excretion kinetics of the radiotracers.	No, this publication does not meet our criteria as it does not involve the treatment of patients with any of the listed immunotherapies. It instead focuses on the potential use of radiotracers for targeted radiotherapy of tumors.	Yes, this publication meets the criteria as it reports original research on the preparation and evaluation of radiotracers for the treatment of tumors. The study used mice to evaluate the biodistribution and excretion kinetics of the radiotracers, and presented their findings on the most optimal bifunctional chelator for labeling the peptides.	1. No 2. Yes 3. No 4. Yes 5. No 6. {'answer of action 1': 'No', 'answer of action 2': 'Yes', 'answer of action 3': 'No', 'answer of action 4': 'Yes', 'answer of action 5': 'No'}	Yes, it meets all the criteria. (1) The study uses human glioma xenografts in BALB/c nude mice as a model. Although it does not involve human patients directly, it indirectly investigates the potential therapeutic radiotracers for the treatment of glioma. (2) The study involves glioma, as indicated by the use of U87MG human glioma xenografts as a model. (3) The study does not explicitly mention the use of any specific immunotherapies. Although it mentions potential therapeutic radiotracers, it does not specify immunotherapy as the treatment approach. (4) The study is original research, reporting the preparation and evaluation of the radiotracers, and it involves in vivo experiments in mice.	{ "answer of action 1": "Yes", "answer of action 2": "Yes", "answer of action 3": "Yes" }	Yes									Y	Y	N	Y	No	No	Yes	Yes	Yes	Yes
37105343	513	2023	2023-04-27	10.1016/j.nano.2023.102681	Combination of local immunogenic cell death-inducing chemotherapy and DNA vaccine increases the survival of glioblastoma-bearing mice	Title: Combination of local immunogenic cell death-inducing chemotherapy and DNA vaccine increases the survival of glioblastoma-bearing mice. Abstract: Immunotherapy efficacy as monotherapy is negligible for glioblastoma (GBM). We hypothesized that combining therapeutic vaccination using a plasmid encoding an epitope derived from GBM-associated antigen (pTOP) with local delivery of immunogenic chemotherapy using mitoxantrone-loaded PEGylated PLGA-based nanoparticles (NP-MTX) would improve the survival of GBM-bearing mice by stimulating an antitumor immune response. We first proved that MTX retained its ability to induce cytotoxicity and immunogenic cell death of GBM cells after encapsulation. Intratumoral delivery of MTX or NP-MTX increased the frequency of IFN-??-secreting CD8 T cells. NP-MTX mixed with free MTX in combination with pTOP DNA vaccine increased the median survival of GL261-bearing mice and increased M1-like macrophages in the brain. The addition of CpG to this combination abolished the survival benefit but led to increased M1 to M2 macrophage ratio and IFN-??-secreting CD4 T cell frequency. These results highlight the benefits of combination strategies to potentiate immunotherapy and improve GBM outcome.	Exclude in title and abstract screen	No	0					Yes, this publication meets the criteria because it involved studies using mice as models to investigate the effects of combination therapy of immunogenic chemotherapy and DNA vaccine on their survival with GBM. Although mice were used, it is still relevant to humans because GBM is also a prevalent disease in humans.	Yes, the publication meets the criteria as it describes a study involving mice bearing glioblastoma. The study also investigates a combination therapy that involves immunogenic chemotherapy and therapeutic vaccination, which is relevant to glioblastoma treatment research.	Yes. The title and abstract mention local delivery of immunogenic chemotherapy using mitoxantrone-loaded PEGylated PLGA-based nanoparticles and therapeutic vaccination using a plasmid encoding an epitope derived from GBM-associated antigen (pTOP), which are both immunotherapies. Therefore, this publication meets our criteria.	Yes, this publication meets the criteria. This is original research that investigates whether combining therapeutic vaccination and local delivery of immunogenic chemotherapy can improve the survival of GBM-bearing mice through stimulating an anti-tumor immune response. The study design, methods and results are described, and the study involves more than five subjects.	1. Yes 2. Yes 3. Yes 4. Yes 5. Yes {'answer of action 1': 'Yes', 'answer of action 2': 'Yes', 'answer of action 3': 'Yes', 'answer of action 4': 'Yes', 'answer of action 5': 'Yes'}	Yes, the publication meets all the given criteria. (1) The study uses mice as primary research subjects, not humans.	{"answer of action 1": "Yes", "answer of action 2": "Yes", "answer of action 3": "Yes"}	Yes.									Y	Y	Y	Y	Yes	Yes	Yes	Yes	Yes	Yes
33503296	514	2021	2021-01-27	10.1002/iid3.407	Development of a prognostic index based on immunogenomic landscape analysis in glioma	Title: Development of a prognostic index based on immunogenomic landscape analysis in glioma. Abstract: Glioma is the most common intracranial tumor. The inflammatory response actively participates in the malignancy of gliomas. There is still limited knowledge about the biological function of immune-related genes (IRGs) and their potential involvement in the malignancy of gliomas. We screened differentially expressed and survival-associated IRGs, and explored their potential molecular characteristics. Then we developed a prognostic index derived from seven hub IRGs. A prognostic nomogram was built to indicate the prognostic value of the prognostic index and seven IRGs. We characterized the immune infiltration landscape to analyze tumor-immune interactions. The real-time quantitative polymerase chain reaction assay was performed to validate bioinformatics results. The differentially expressed IRGs are involved in cell chemotaxis, cytokine activity, and the chemokine-mediated signaling pathway. The prognostic index derived from seven IRGs had clinical prognostic value in glioma, and positively correlated with the malignant clinicopathological characteristics. A nomogram further indicated that the prognostic index and seven hub IRGs had clinical prognostic value for gliomas. We revealed that the prognostic index could reflect the state of the glioma immune microenvironment. This study demonstrates the importance of an IRG-based prognostic index as a potential biomarker for predicting malignancy in gliomas.	Exclude in title and abstract screen	No	0					Yes, the publication meets the criteria as it uses human glioma as primary research subject.	Yes. The publication involves patients with glioma and conducts a study on the prognostic index based on immunogenomic landscape analysis in glioma. The abstract mentions differentially expressed and survival-associated IRGs, which are characteristics of glioma, glioblastoma, astrocytoma, and oligodendroglioma. The publication concludes that an IRG-based prognostic index can serve as a potential biomarker for predicting malignancy in gliomas.	Not sure. The title and abstract do not explicitly mention any of the listed immunotherapies, so it is unclear whether the study involves treatment of patients with these therapies.	Yes, this publication meets the criteria. The study appears to be original research with a focus on the development of a prognostic index relating to immune-related genes in glioma. The publication appears to meet the criteria as there are no indications that it is a review, protocol, or case report with fewer than five patients.	1. No. 2. Yes. 3. No. 4. Yes. 5. No. ``` { "answer of action 1": "No", "answer of action 2": "Yes", "answer of action 3": "No", "answer of action 4": "Yes", "answer of action 5": "No" } ```	No. The title and abstract do not explicitly mention any of the specified immunotherapies. Additionally, the abstract does not clearly state that human patients were involved in the study.	{ "answer of action 1": "Yes", "answer of action 2": "Yes", "answer of action 3": "Yes" }	Yes									Y	Y	NS	Y	Yes	No	No	Yes	Yes	Yes
14500696	515	2003	2003-09-23	10.1177/002215540305101005	Apolipoprotein D expression in human brain reactive astrocytes	Title: Apolipoprotein D expression in human brain reactive astrocytes. Abstract: Astrocytosis is a hallmark of damage that frequently occurs during aging in human brain. Astrocytes proliferate in elderly subjects, becoming hypertrophic and highly immunoreactive for glial fibrillary acidic protein (GFAP). These cells are one type that actively responds in the repair and reorganization of damage to the neural parenchyma and are a source of several peptides and growth factors. One of these biomolecules is apolipoprotein D (apo D), a member of the lipocalin family implicated in the transport of small hydrophobic molecules. Although the role of apo D is unknown, increments in brain apo D expression have been observed in association with aging and with some types of neuropathology. We have found an overexpression of apo D mRNA in reactive astrocytes by in situ hybridization in combination with immunohistochemistry for apo D in normal aged human brains. The number of double-labeled cells varied according to the cerebral area and the gliosis grade. The possible significance of this increased synthesis of apo D in reactive astrocytes is discussed in relation to the role of apo D in aging and in glial function.	Exclude in title and abstract screen	No	0					Yes, this publication meets the criteria as it investigates the overexpression of apolipoprotein D (apo D) in reactive astrocytes in normal aged human brains. The human brain tissue is the primary research subject.	Yes, this publication meets our criteria as it involves the study of reactive astrocytes in human brain, which may relate to gliosis commonly observed in patients with glioma, glioblastoma, astrocytoma, and oligodendroglioma.	Not sure. Although the abstract mentions the expression of apo D in reactive astrocytes and its possible significance in aging and glial function, there is no explicit mention of treatment of patients with any of the immunotherapies listed in the criteria.	Yes. This publication describes original research on the overexpression of apo D mRNA in reactive astrocytes in normal aged human brains. The research includes in situ hybridization in combination with immunohistochemistry. The study meets the criteria since it is not a review, protocol, or case report with less than five patients.	Answer of action 1: Yes, as the publication discusses reactive astrocytes which is a type of human brain cells. Answer of action 2: No, as the publication does not involve any patients with glioma, glioblastoma, astrocytoma, oligodendroglioma. Answer of action 3: No, as the publication does not explicitly mention any of the mentioned immunotherapies. Answer of action 4: No, as the publication is not an original research paper but rather a discussion of findings from previous research. Answer of action 5: No, as the publication meets only one out of four of the mentioned criteria. Output: {'answer of action 1': 'Yes', 'answer of action 2': 'No', 'answer of action 3': 'No', 'answer of action 4': 'No', 'answer of action 5': 'No'}	No. This publication does not meet the criteria: 1) It does involve human subjects (astrocytes in human brains), but it is not a primary research study involving human patients. 2) It does involve astrocytosis, which is relevant to glioma and astrocytoma, but it does not explicitly mention patients with glioma, glioblastoma, astrocytoma, oligodendroglioma. 3) It does not mention any of the specified immunotherapies. 4) It does not specify if it is original research or a review.	{ "answer of action 1": "Yes", "answer of action 2": "No", "answer of action 3": "No" }	Yes									Y	Y	NS	Y	Yes	No	No	Yes	No	Yes
23308358	516	2013	2013-01-12	10.1021/jf3033649	Effects of pregnane glycosides on food intake depend on stimulation of the melanocortin pathway and BDNF in an animal model	Title: Effects of pregnane glycosides on food intake depend on stimulation of the melanocortin pathway and BDNF in an animal model. Abstract: Pregnane glycosides appear to modulate food intake by possibly affecting the hypothalamic feeding circuits; however, the mechanisms of the appetite-regulating effect of pregnane glycosides remain obscure. Here, we show that pregnane glycoside-enriched extracts from swamp milkweed Asclepias incarnata at 25-100 mg/kg daily attenuated food intake (up to 47.1 ?? 8.5% less than controls) and body weight gain in rats (10% for males and 9% for females, respectively) by activating melanocortin signaling and inhibiting gastric emptying. The major milkweed pregnane glycoside, ikemagenin, exerted its appetite-regulating effect by decreasing levels of agouti-related protein (0.6-fold) but not NPY satiety peptides. Ikemagenin treatment also increased secretion of brain-derived neurotropic factor (BDNF) downstream of melanocortin receptors in the hypothalamus (1.4-fold) and in the C6 rat glioma cell culture in vitro (up to 6-fold). These results support the multimodal effects of pregnane glycosides on feeding regulation, which depends on the activity of the melanocortin signaling pathway and BDNF.	Exclude in title and abstract screen	No	0					Not sure. The abstract mentions the use of rats as a research model, but it does not specify whether the study exclusively used rats or also involved human subjects.	No, this publication does not meet our criteria because it does not involve patients with glioma, glioblastoma, astrocytoma, or oligodendroglioma.	Not sure. Although the study mentions the effects of pregnane glycosides on food intake and body weight, there is no explicit mention of the listed immunotherapies.	Yes, this publication meets the criteria as it reports original research.	1. No 2. No 3. No 4. Yes 5. No {"answer of action 1": "No", "answer of action 2": "No", "answer of action 3": "No", "answer of action 4": "Yes", "answer of action 5": "No"}	No. This publication does not meet all the criteria. Although it involves animal models and discusses the effects of pregnane glycosides on food intake, it does not meet the criteria of studying human subjects with glioma, glioblastoma, astrocytoma, or oligodendroglioma. Additionally, it does not mention any of the specified immunotherapies.	{ "answer of action 1": "Yes", "answer of action 2": "No", "answer of action 3": "No" }	No									NS	N	NS	Y	No	No	No	No	No	No
34638749	517	2021	2021-10-13	10.3390/ijms221910390	Upregulation of the APOBEC3 Family Is Associated with a Poor Prognosis and Influences Treatment Response to Raf Inhibitors in Low Grade Glioma	Title: Upregulation of the APOBEC3 Family Is Associated with a Poor Prognosis and Influences Treatment Response to Raf Inhibitors in Low Grade Glioma. Abstract: Apolipoprotein B mRNA-editing enzyme catalytic polypeptide-like 3 (APOBEC3) has been identified as a group of enzymes that catalyze cytosine deamination in single-stranded (ss) DNA to form uracil, causing somatic mutations in some cancers. We analyzed the APOBEC3 family in 33 TCGA cancer types and the results indicated that APOBEC3s are upregulated in multiple cancers and strongly correlate with prognosis, particularly in low grade glioma (LGG). Then we constructed a prognostic model based on family expression in LGG where the APOBEC3 family signature is an accurate predictive model (AUC of 0.85). Gene mutation, copy number variation (CNV), and a differential gene expression (DEG) analysis were performed in different risk groups, and the weighted gene co-expression network analysis (WGCNA) was employed to clarify the role of various members in LGG; CIBERSORT algorithm was deployed to evaluate the landscape of LGG immune infiltration. We found that upregulation of the APOBEC3 family expression can strengthen Ras/MAPK signaling pathway, promote tumor progression, and ultimately reduce the treatment benefits of Raf inhibitors. Moreover, the APOBEC3 family was shown to enhance the immune response mediated by myeloid cells and interferon gamma, as well as PD-L1 and PD-L2 expression, implying that they have immunotherapy potential. Therefore, the APOBEC3 signature enables an efficient assessment of LGG patient survival outcomes and expansion of clinical benefits by selecting appropriate individualized treatment strategies.	Exclude in title and abstract screen	No	0					Yes, the publication meets our criteria as it describes a study that analyzes the APOBEC3 family in cancer patients, including low grade glioma, which involves the use of human subjects as the primary research subject. The study also includes analysis of treatment response in humans.	No. This publication primarily focuses on the APOBEC3 family and its association with prognosis, gene mutation, copy number variation, and immune infiltration in low grade glioma. Although it briefly mentions the treatment benefits of Raf inhibitors, it does not provide significant data on the efficacy of these inhibitors in glioma or any other specific treatment for glioma. Thus, it cannot be considered as a study that involves patients with glioma or any subtype of glioma.	No. Although the abstract mentions the APOBEC3 family's potential for immunotherapy and its correlation with prognosis in low grade glioma, it does not explicitly mention any of the specified immunotherapies being used in treatment.	Yes. Reason: The publication reports original research study conducted on low grade glioma where they analyzed APOBEC3 family in 33 TCGA cancer types. They constructed a prognostic model based on family expression in LGG where the APOBEC3 family signature is an accurate predictive model. Moreover, they performed gene mutation, copy number variation (CNV), and a differential gene expression (DEG) analysis in different risk groups, and the weighted gene co-expression network analysis (WGCNA) was employed to clarify the role of various members in LGG. Ultimately, the study contributes to understanding the effect of upregulation of the APOBEC3 family expression, promoting tumour progression and reduction of treatment benefits in low grade glioma.	Action 1: No - The study analyzed the APOBEC3 family in multiple cancers including low grade glioma, but did not use humans as primary research subjects. Action 2: Yes - The study involves patients with low grade glioma. Action 3: No - Although the study discusses the potential immunotherapy potential of APOBEC3 family, it does not explicitly mention the use of any of the specified immunotherapies in treatment of patients. Action 4: Yes - The study is original research based on analysis of genomic data from patients with low grade glioma. Action 5: No - The publication meets only two out of four criteria, therefore the answer is No. { "answer of action 1": "No", "answer of action 2": "Yes", "answer of action 3": "No", "answer of action 4": "Yes", "answer of action 5": "No" }	No. This publication does not meet all the criteria. Although it involves patients with glioma (specifically low grade glioma), it does not explicitly mention any immunotherapies for the treatment of these patients. Additionally, the abstract does not indicate that the study is original research or provide any information on the number of patients included.	{ "answer of action 1": "Yes", "answer of action 2": "Yes", "answer of action 3": "Yes" }	Yes									Y	N	N	Y	No	No	No	No	Yes	Yes
29222400	518	2018	2017-12-10	10.1158/0008-5472.CAN-17-1788	NKG2D-Based CAR T Cells and Radiotherapy Exert Synergistic Efficacy in Glioblastoma	Title: NKG2D-Based CAR T Cells and Radiotherapy Exert Synergistic Efficacy in Glioblastoma. Abstract: Chimeric antigen receptor (CAR) T-cell therapy is an emerging immunotherapy against several malignancies including glioblastoma, the most common and most aggressive malignant primary brain tumor in adults. The challenges in solid tumor immunotherapy comprise heterogenously expressed tumor target antigens and restricted trafficking of CAR T cells to and impaired long-term persistence at the tumor site, as well as the unaddressed integration of CAR T-cell therapy into conventional anticancer treatments. We addressed these questions using a NKG2D-based chimeric antigen receptor construct (chNKG2D) in fully immunocompetent orthotopic glioblastoma mouse models. ChNKG2D T cells demonstrated high IFN?? production and cytolytic activity <i>in vitro</i> Upon systemic administration <i>in vivo</i>, chNKG2D T cells migrated to the tumor site in the brain, did not induce adverse events, prolonged survival, and cured a fraction of glioma-bearing mice. Surviving mice were protected long-term against tumor rechallenge. Mechanistically, this was not solely the result of a classical immune memory response, but rather involved local persistence of chNKG2D T cells. A subtherapeutic dose of local radiotherapy in combination with chNKG2D T-cell treatment resulted in synergistic activity in two independent syngeneic mouse glioma models by promoting migration of CAR T cells to the tumor site and increased effector functions. We thus provide preclinical proof-of-concept of NKG2D CAR T-cell activity in mouse glioma models and demonstrate efficacy, long-term persistence, and synergistic activity in combination with radiotherapy, providing a rationale to translate this immunotherapeutic strategy to human glioma patients.<b>Significance:</b> These findings provide evidence for synergy of conventional anticancer therapy and CAR T cells and heralds future studies for other treatment combinations. <i>Cancer Res; 78(4); 1031-43. ??2017 AACR</i>.	Exclude in title and abstract screen	No	0					Yes. The study mentions the use of fully immunocompetent orthotopical glioblastoma mouse models, meaning that they were using animals as the research subjects. Therefore, it is not in line with our criteria of studies that use humans as primary research subjects.	Yes, it meets the criteria as it mentions studies involving glioblastoma and glioma-bearing mice.	Yes, the title and abstract mention the use of chimeric antigen receptor (CAR) T-cell therapy and specifically NKG2D-based CAR T cells for treatment of glioblastoma, as well as combination with radiotherapy.	Yes, this publication meets the criteria as it presents original research using an immunotherapy approach in a preclinical mouse model. It provides findings on the efficacy, function, and mechanism of CAR T cells in glioblastoma and demonstrates the synergistic effects of combining CAR T cells with radiotherapy.	Action 1: Yes, the publication involves the use of human subjects as primary research subjects. Action 2: Yes, the publication involves patients with glioblastoma. Action 3: Yes, the publication explicitly mentions the use of chimeric antigen receptor (CAR) T-cell therapy, which is one of the immunotherapies specified in the third criteria. Action 4: Yes, the publication describes original research on the effectiveness of NKG2D-based CAR T cells in treating glioblastoma in mouse models. Action 5: Yes, the publication meets all four criteria. Output: { "answer of action 1": "Yes", "answer of action 2": "Yes", "answer of action 3": "Yes", "answer of action 4": "Yes", "answer of action 5": "Yes" }	Yes. This publication meets all the criteria you mentioned: (1) It involves primary research using human subjects as it states that it addresses questions using fully immunocompetent orthotopic glioblastoma mouse models. (2) It involves patients with glioblastoma, as mentioned in the abstract. (3) The title and abstract explicitly mention the study involving chimeric antigen receptor (CAR) T-cell therapy, which is one of the immunotherapies mentioned in your criteria. (4) It is original research as it presents preclinical proof-of-concept of NKG2D CAR T-cell activity in mouse glioma models. Therefore, the answer is yes.	{ "answer of action 1": "Yes", "answer of action 2": "Yes", "answer of action 3": "Yes" }	Yes									Y	Y	Y	Y	Yes	Yes	Yes	Yes	Yes	Yes
32094452	519	2020	2020-02-26	10.1038/s41422-020-0287-8	Meningeal lymphatic vessels regulate brain tumor drainage and immunity	Title: Meningeal lymphatic vessels regulate brain tumor drainage and immunity. Abstract: Recent studies have shown that meningeal lymphatic vessels (MLVs), which are located both dorsally and basally beneath the skull, provide a route for draining macromolecules and trafficking immune cells from the central nervous system (CNS) into cervical lymph nodes (CLNs), and thus represent a potential therapeutic target for treating neurodegenerative and neuroinflammatory diseases. However, the roles of MLVs in brain tumor drainage and immunity remain unexplored. Here we show that dorsal MLVs undergo extensive remodeling in mice with intracranial gliomas or metastatic melanomas. RNA-seq analysis of MLV endothelial cells revealed changes in the gene sets involved in lymphatic remodeling, fluid drainage, as well as inflammatory and immunological responses. Disruption of dorsal MLVs alone impaired intratumor fluid drainage and the dissemination of brain tumor cells to deep CLNs (dCLNs). Notably, the dendritic cell (DC) trafficking from intracranial tumor tissues to dCLNs decreased in mice with defective dorsal MLVs, and increased in mice with enhanced dorsal meningeal lymphangiogenesis. Strikingly, disruption of dorsal MLVs alone, without affecting basal MLVs or nasal LVs, significantly reduced the efficacy of combined anti-PD-1/CTLA-4 checkpoint therapy in striatal tumor models. Furthermore, mice bearing tumors overexpressing VEGF-C displayed a better response to anti-PD-1/CTLA-4 combination therapy, and this was abolished by CCL21/CCR7 blockade, suggesting that VEGF-C potentiates checkpoint therapy via the CCL21/CCR7 pathway. Together, the results of our study not only demonstrate the functional aspects of MLVs as classic lymphatic vasculature, but also highlight that they are essential in generating an efficient immune response against brain tumors.	Exclude in title and abstract screen	No	0					Yes, the publication meets the criteria as it involves human subjects in research.	Yes, this publication meets our criteria because it involves patients with gliomas and glioblastomas.	Yes. The title and abstract mention the treatment of patients with anti-PD-1/CTLA-4 checkpoint therapy, which is classified as an immunotherapy. The study also explores the immune response against brain tumors.	Yes. This publication describes original research on the role of meningeal lymphatic vessels in brain tumor drainage and immunity. The study was conducted on mice and included RNA-seq analysis of endothelial cells and investigations into the efficacy of combined anti-PD-1/CTLA-4 checkpoint therapy in striatal tumor models. The study meets the criteria for original research and is not a review, protocol, or case report with less than five patients.	1. No 2. Yes 3. Yes 4. Yes 5. No 6. { "answer of action 1": "No", "answer of action 2": "Yes", "answer of action 3": "Yes", "answer of action 4": "Yes", "answer of action 5": "No" }	Yes This publication meets all the criteria: 1) It involves human subjects as the primary research subjects (mentioned in the abstract). 2) It involves patients with gliomas and metastatic melanomas (mentioned in the abstract). 3) The title and abstract explicitly mention the involvement of immune checkpoint therapy (anti-PD-1/CTLA-4 checkpoint therapy). 4) It is original research as stated in the abstract.	{ "answer of action 1": "Yes", "answer of action 2": "Yes", "answer of action 3": "Yes" }	Yes									Y	Y	Y	Y	Yes	No	Yes	Yes	Yes	Yes
37043555	520	2023	2023-04-12	10.1126/scitranslmed.add1016	Multiomics and spatial mapping characterizes human CD8(+) T cell states in cancer	Title: Multiomics and spatial mapping characterizes human CD8(+) T cell states in cancer. Abstract: Clinically relevant immunological biomarkers that discriminate between diverse hypofunctional states of tumor-associated CD8<sup>+</sup> T cells remain disputed. Using multiomics analysis of CD8<sup>+</sup> T cell features across multiple patient cohorts and tumor types, we identified tumor niche-dependent exhausted and other types of hypofunctional CD8<sup>+</sup> T cell states. CD8<sup>+</sup> T cells in "supportive" niches, like melanoma or lung cancer, exhibited features of tumor reactivity-driven exhaustion (CD8<sup>+</sup> T<sub>EX</sub>). These included a proficient effector memory phenotype, an expanded T cell receptor (TCR) repertoire linked to effector exhaustion signaling, and a cancer-relevant T cell-activating immunopeptidome composed of largely shared cancer antigens or neoantigens. In contrast, "nonsupportive" niches, like glioblastoma, were enriched for features of hypofunctionality distinct from canonical exhaustion. This included immature or insufficiently activated T cell states, high wound healing signatures, nonexpanded TCR repertoires linked to anti-inflammatory signaling, high T cell-recognizable self-epitopes, and an antiproliferative state linked to stress or prodeath responses. In situ spatial mapping of glioblastoma highlighted the prevalence of dysfunctional CD4<sup>+</sup>:CD8<sup>+</sup> T cell interactions, whereas ex vivo single-cell secretome mapping of glioblastoma CD8<sup>+</sup> T cells confirmed negligible effector functionality and a promyeloid, wound healing-like chemokine profile. Within immuno-oncology clinical trials, anti-programmed cell death protein 1 (PD-1) immunotherapy facilitated glioblastoma's tolerogenic disparities, whereas dendritic cell (DC) vaccines partly corrected them. Accordingly, recipients of a DC vaccine for glioblastoma had high effector memory CD8<sup>+</sup> T cells and evidence of antigen-specific immunity. Collectively, we provide an atlas for assessing different CD8<sup>+</sup> T??cell hypofunctional states in immunogenic versus nonimmunogenic cancers.	Exclude in title and abstract screen	No	0					Yes, this publication meets the criteria as it analyzes CD8+ T cells in different cancer patients.	Not sure. While the abstract mentions glioblastoma in the "nonsupportive" niches, the main focus of the publication appears to be on identifying different CD8+ T cell hypofunctional states across multiple patient cohorts and tumor types, rather than specifically studying patients with glioma, glioblastoma, astrocytoma, or oligodendroglioma.	Yes, the title and abstract mention dendritic cell vaccination and anti-PD-1 immunotherapy, which are both immunotherapies, as well as CD8+ T cells, which are immune cells. The study appears to meet our criteria.	Yes. This publication presents original research that analyzes CD8+ T cell features across patient cohorts and tumor types to identify hypofunctional states. The authors use multiomics analysis and in situ spatial mapping techniques to identify exhausted and other types of hypofunctional CD8+ T cell states. The research also explores clinical immunotherapy and vaccine treatments for glioblastoma.	1. No 2. Yes 3. Yes 4. Yes 5. No 6. {'answer of action 1': 'No', 'answer of action 2': 'Yes', 'answer of action 3': 'Yes', 'answer of action 4': 'Yes', 'answer of action 5': 'No'}	Yes, this publication meets all the stated criteria. (1) The study involves human subjects as it analyzes CD8+ T cell features in multiple patient cohorts. (2) The study involves patients with glioblastoma, as mentioned in the abstract. (3) The study explicitly mentions the involvement of dendritic cell vaccines in treating glioblastoma patients. (4) The publication is an original research study that utilizes multiomics analysis and spatial mapping to characterize CD8+ T cell states in cancer.	{ "answer of action 1": "Yes", "answer of action 2": "No", "answer of action 3": "No" }	No									Y	NS	Y	Y	Yes	No	Yes	Yes	No	No
10659018	521	2000	2000-02-05	10.3171/jns.2000.92.2.0297	Marked inhibition of glioblastoma target cell tumorigenicity in vitro by retrovirus-mediated transfer of a hairpin ribozyme against deletion-mutant epidermal growth factor receptor messenger RNA	Title: Marked inhibition of glioblastoma target cell tumorigenicity in vitro by retrovirus-mediated transfer of a hairpin ribozyme against deletion-mutant epidermal growth factor receptor messenger RNA. Abstract: The goal of this study was to evaluate the activity of certain hairpin ribozymes against deletion-mutant epidermal growth factor receptor (deltaEGFR) messenger (m)RNA in glioblastomas multiforme (GBMs). A distinct 801-bp deletion mutation associated with amplification of the EGFR gene is present in a large subgroup of primary GBMs and confers enhanced tumorigenicity in vivo. As a result of the deletion mutation, the fusion junction of the gene is created directly upstream of a GTA triplet, which is subsequently transcribed into a ribozyme target codon (GUA). In attempts to intercept deltaEGFR gene expression at the mRNA level, the authors designed three different hairpin ribozymes derived from the negative strands of satellite RNAs in tobacco ringspot virus, chicory yellow mottle virus (sCYMV1), and arabis mosaic virus against this target and evaluated their efficiency and specificity in a cell-free system. The sCYMV1, identified as the most active anti-deltaEGFR hairpin ribozyme motif, was cloned into the retroviral plasmid N2A+tRNAi(met). High-titer recombinant retrovirus-containing supernatants (> 10(5) colony-forming units/ml) derived from an amphotropic GP+envAM 12 packaging cell line transfected with the N2A+tRNAi(met)-anti-deltaEGFR-sCYMV1 construct were used to introduce the sCYMV1 hairpin ribozyme into U-87MG.deltaEGFR glioblastoma cells, which overexpress exogenous deltaEGFR. Using a virus/target cell ratio of 40:1 in the absence of drug selection, the ribozyme transfer resulted in a greater than 90% reduction of deltaEGFR mRNA levels, a 69% inhibition of deltaEGFR-mediated proliferation advantage, and a greater than 95% decrease of colony formation in soft agar under relative serum starvation conditions in vitro; transfer of a control mutant ribozyme that was rendered incapable of cleaving its target yielded none of these effects. These findings indicate that the anti-deltaEGFR-sCYMV1 hairpin ribozyme is capable of specifically inhibiting the expression of deltaEGFR and reversing the deltaEGFR-associated malignant phenotype of GBM cells. This strategy may constitute a promising gene therapy approach for a molecularly defined subgroup of GBMs.	Exclude in title and abstract screen	No	0					Yes, the publication meets the criteria as it involves primary research using glioblastoma cells obtained from humans.	Yes, this publication meets the criteria as it involves glioblastomas multiforme (GBMs).	Not sure. The title and abstract do not explicitly state whether the study involves treatment of patients with any of the immunotherapies listed in our criteria. It appears to be a study on a potential gene therapy approach for glioblastomas.	Yes, this publication meets the criteria as it describes original research.	1. No. 2. Yes. 3. No. 4. Yes. 5. No. 6. {"answer of action 1": "No", "answer of action 2": "Yes", "answer of action 3": "No", "answer of action 4": "Yes", "answer of action 5": "No"}	No. Although the study involves patients with glioblastoma (GBM), the title and abstract do not explicitly mention any of the specified immunotherapies. Additionally, the study appears to focus on gene therapy using ribozymes rather than immunotherapy.	{ "answer of action 1": "Yes", "answer of action 2": "Yes", "answer of action 3": "Yes" }	Yes									Y	Y	NS	Y	Yes	No	No	Yes	Yes	Yes
34710202	522	2021	2021-10-28	10.3389/fcell.2021.661272	Low-Coverage Whole Genome Sequencing of Cell-Free DNA From Immunosuppressed Cancer Patients Enables Tumor Fraction Determination and Reveals Relevant Copy Number Alterations	Title: Low-Coverage Whole Genome Sequencing of Cell-Free DNA From Immunosuppressed Cancer Patients Enables Tumor Fraction Determination and Reveals Relevant Copy Number Alterations. Abstract: Cell-free DNA (cfDNA) analysis is a minimally invasive method that can be used to detect genomic abnormalities by directly testing a blood sample. This method is particularly useful for immunosuppressed patients, who are at high risk of complications from tissue biopsy. The cfDNA tumor fraction (TF) varies greatly across cancer type and between patients. Thus, the detection of molecular alterations is highly dependent on the circulating TF. In our study, we aimed to calculate the TF and characterize the copy number aberration (CNA) profile of cfDNA from patients with rare malignancies occurring in immunosuppressed environments or immune-privileged sites. To accomplish this, we recruited 36 patients: 19 patients with non-Hodgkin lymphoma (NHL) who were either human immunodeficiency virus (HIV)-positive or organ transplant recipients, 5 HIV-positive lung cancer patients, and 12 patients with glioma. cfDNA was extracted from the patients' plasma and sequenced using low-coverage whole genome sequencing (LC-WGS). The cfDNA TF was then calculated using the ichorCNA bioinformatic algorithm, based on the CNA profile. In parallel, we performed whole exome sequencing of patient tumor tissue and cfDNA samples with detectable TFs. We detected a cfDNA TF in 29% of immune-suppressed patients (one patient with lung cancer and six with systemic NHL), with a TF range from 8 to 70%. In these patients, the events detected in the CNA profile of cfDNA are well-known events associated with NHL and lung cancer. Moreover, cfDNA CNA profile correlated with the CNA profile of matched tumor tissue. No tumor-derived cfDNA was detected in the glioma patients. Our study shows that tumor genetic content is detectable in cfDNA from immunosuppressed patients with advanced NHL or lung cancer. LC-WGS is a time- and cost-effective method that can help select an appropriate strategy for performing extensive molecular analysis of cfDNA. This technique also enables characterization of CNAs in cfDNA when sufficient tumor content is available. Hence, this approach can be used to collect useful molecular information that is relevant to patient care.	Exclude in title and abstract screen	No	0					Yes. This publication meets the criteria because it uses human subjects as the primary research subjects to study the use of low-coverage whole genome sequencing of cell-free DNA in immunosuppressed patients with cancer.	No. While the study involves patients with glioma, the focus is on detecting genomic abnormalities in cfDNA from immunosuppressed patients with advanced NHL or lung cancer using low-coverage whole genome sequencing. The study does not specifically investigate gliomas or the outcomes of patients with gliomas.	Not sure. Although the study involves the use of cell-free DNA analysis to detect genomic abnormalities in patients with rare malignancies occurring in immunosuppressed environments or immune-privileged sites, the title and abstract do not explicitly mention any of the listed immunotherapies being used as treatment for the patients.	Yes. This publication is original research that studies the detection of molecular alterations through low-coverage whole genome sequencing of cell-free DNA in immunosuppressed cancer patients with rare malignancies. The study recruited 36 patients from different cancer types and calculated the cfDNA tumor fraction and characterized the copy number aberration profile. The study detected the tumor genetic content in cfDNA from immunosuppressed patients and concluded that LC-WGS is a time- and cost-effective method that can help select an appropriate strategy for performing extensive molecular analysis of cfDNA.	1. No - The publication does not explicitly mention the use of human as primary research subject. 2. Yes - The publication involves patients with glioma. 3. No - The publication does not explicitly mention the use of any of the listed immunotherapies. 4. Yes - The publication presents original research. 5. No - The publication does not meet all of the criteria. 6. {'answer of action 1': 'No', 'answer of action 2': 'Yes', 'answer of action 3': 'No', 'answer of action 4': 'Yes', 'answer of action 5': 'No'}	No. Reason: While the abstract mentions the involvement of patients with glioma, it does not explicitly mention the use of any of the specified immunotherapies.	{ "answer of action 1": "Yes", "answer of action 2": "Yes", "answer of action 3": "Yes" }	Yes									Y	N	NS	Y	No	No	No	No	Yes	Yes
34293392	523	2021	2021-07-22	10.1016/j.neuint.2021.105137	Promising potential of boron compounds against Glioblastoma: In Vitro antioxidant, anti-inflammatory and anticancer studies	Title: Promising potential of boron compounds against Glioblastoma: In Vitro antioxidant, anti-inflammatory and anticancer studies. Abstract: Glioblastoma (GB) is the most common and aggressive primary malignant astrocytoma correlated with poor patient survival. There are no curative treatments for GB, and it becomes resistant to chemotherapy, radiation therapy, and immunotherapy. Resistance in GB cells is closely related to their states of redox imbalance, and the role of reactive oxygen species and its impact on cancer cell survival is still far from elucidation. Boron-containing compounds, especially boric acid (BA) and borax (BX) exhibited interesting biological effects involving antibacterial, antiviral, anti-cancerogenic, anti-mutagenic, anti-inflammatory as well as anti-oxidative features. Recent studies indicated that certain boron compounds could be cytotoxic on human GB. Nevertheless, there is gap of knowledge in the literature on exploring the underlying mechanisms of anti-GB action by boron compounds. Here, we identified and compared the potential anti-GB effect of both BA and BX, and revealed their underlying anti-GB mechanism. We performed cell viability, oxidative alterations, oxidative DNA damage potential assays, and explored the inflammatory responses and gene expression changes by real-time PCR using U-87MG cells. We found that BA and BX led to a remarkable reduction in U-87MG cell viability in a concentration-dependent manner. We also found that boron compounds increased the total oxidative status and MDA levels along with the SOD and CAT enzyme activities and decreased total antioxidant capacity and GSH levels in U-87MG cells without inducing DNA damage. The cytokine levels of cancer cells were also altered. We verified the selectivity of the compounds using a normal cell line, HaCaT and found an exact opposite condition after treating HaCaT cells with BA and BX. BA applications were more effective than BX on U-87MG cell line in terms of increasing MDA levels, SOD and CAT enzyme activities, and decreasing Interleukin-1??, Interleukin-6 and Tumor necrosis factor- ?? (TNF- ??) levels. We finally observed that anticancer effect of BA and BX were associated with the BRAF/MAPK, PTEN and PI3K/AKT signaling pathways in respect of downregulatory manner. Especially, BA application was found more favorable because of its inhibitory effect on PIK3CA, PIK3R1, PTEN and RAF1 genes. In conclusion, our analysis indicated that boron compounds may be safe and promising for effective treatment of GB.	Exclude in title and abstract screen	No	0					Yes, the publication meets our criteria as it involves studying the effects of boron compounds on human glioblastoma cells. The study used U-87MG human cancer cells for experimentation and compared with HaCaT, a normal human cell line. Real-time PCR was used to explore gene expression changes in cancer cells.	Yes, this publication meets our criteria because it involves the study of boron compounds on Glioblastoma cells and their underlying mechanism of anti-GB action. The abstract specifically mentions the use of glioblastoma cells and their viability, as well as oxidative alterations, oxidative DNA damage, inflammatory responses, and gene expression changes. The study also identifies and compares the potential of anti-GB effect of both BA and BX, which are boron compounds.	Not sure. Although the abstract describes the anti-cancer effect of boron compounds on glioblastoma cells, it does not explicitly state the use of any of the listed immunotherapies.	Yes, because the study is original research and involves in vitro experiments to explore the potential anti-cancer effects of boron compounds on glioblastoma cells.	1. No 2. Yes 3. No 4. Yes 5. No 6. {'answer of action 1': 'No', 'answer of action 2': 'Yes', 'answer of action 3': 'No', 'answer of action 4': 'Yes', 'answer of action 5': 'No'}	No. This study does not meet all the criteria. Reasons: 1. This study does involve human subjects (patients with glioblastoma), so it meets criteria 1. 2. This study does involve patients with glioblastoma, an astrocytoma subtype, so it meets criteria 2. 3. However, the title and abstract do not explicitly mention any of the mentioned immunotherapies, so it does not meet criteria 3. 4. This study does not mention if it is an original research study or a review, protocol, or case report, so it is not possible to determine if it meets criteria 4.	{ "answer of action 1": "Yes", "answer of action 2": "Yes", "answer of action 3": "Yes" }	Yes									Y	Y	NS	Y	Yes	No	No	Yes	Yes	Yes
31929892	524	2019	2020-01-14	10.1002/cti2.1088	Impact of pre-therapy glioblastoma multiforme microenvironment on clinical response to autologous CMV-specific T-cell therapy	Title: Impact of pre-therapy glioblastoma multiforme microenvironment on clinical response to autologous CMV-specific T-cell therapy. Abstract: Clinical response to antibody-based immunotherapies targeting checkpoint inhibitors is critically dependent on the tumor immune microenvironment (TIME).??However, the precise impact of the TIME??on adoptive cellular immunotherapy remains unexplored. Here we have conducted a long-term follow-up analysis of patients with recurrent glioblastoma multiforme (GBM) who were treated with autologous CMV-specific T-cell therapy to delineate the potential impact of the TIME on their clinical response. Multiplexed immunohistochemical analysis of CD3, PD-L1 and Sox-2 in GBM tissue biopsies obtained before autologous T-cell therapy was carried out and correlated with long-term survival of GBM patients adoptively treated with T-cell therapy. Tumor microenvironment analyses revealed that the pre-treatment cellular composition of the tumor tissue may influence the subsequent response to adoptive T-cell therapy. GBM patients who showed prolonged overall survival following T-cell therapy had a significantly lower number of tumor-infiltrating CD3<sup>+</sup> T cells in recurrent tumors than that in patients with short-term survival. Furthermore, long-term surviving patients showed low or undetectable PD-L1 expression in tumor cells in recurrent GBM biopsies. We hypothesise that lack of PD-L1-mediated immunosuppression in the TIME may allow efficient immune control following adoptive T-cell therapy. Future studies combining anti-PD-L1 or genetically modified T cells with PD-1 receptor knockdown could be considered to improve clinical responses in patients who have high PD-L1 expression in their tumors.	Exclude in title and abstract screen	No	0					Yes. This study uses human subjects (patients with recurrent glioblastoma multiforme) as the primary research subject to examine the impact of pre-therapy microenvironment on clinical response to autologous T-cell therapy.	Yes. This publication meets our criteria since it involves patients with glioblastoma multiforme (GBM) and describes the composition of the tumor microenvironment that may influence the response to autologous T-cell therapy.	Yes. The title and abstract mention adoptive cellular immunotherapy, specifically autologous CMV-specific T-cell therapy, as a treatment for recurrent glioblastoma multiforme, a type of cancer. The abstract also mentions the analysis of tumor microenvironments and their potential impact on clinical response to T-cell therapy.	Yes, this publication meets the criteria as it presents original research on the impact of the tumor immune microenvironment on clinical response to adoptive cellular immunotherapy in patients with glioblastoma multiforme. The study utilized multiplexed immunohistochemical analysis and correlates the cellular composition of the tumor tissue with long-term survival of patients treated with autologous CMV-specific T-cell therapy. The findings suggest that pre-treatment cellular composition of the tumor tissue may influence the subsequent response to adoptive T-cell therapy, with patients who showed prolonged overall survival having a significantly lower number of tumor-infiltrating CD3+ T cells in recurrent tumors than those with short-term survival.	1. Yes 2. Yes 3. Yes 4. Yes 5. Yes {'answer of action 1': 'Yes', 'answer of action 2': 'Yes', 'answer of action 3': 'Yes', 'answer of action 4': 'Yes', 'answer of action 5': 'Yes'}	Yes. This publication meets all the criteria. (1) It involves studies conducted on human subjects. (2) The patients involved have glioblastoma multiforme (GBM), which is a type of glioma. (3) The title and abstract explicitly mention the study involves adoptive cellular immunotherapy (autologous CMV-specific T-cell therapy) for patients with GBM. (4) The publication presents original research analyzing the impact of the tumor immune microenvironment on the clinical response to adoptive T-cell therapy in patients with GBM.	{'answer of action 1': 'Yes', 'answer of action 2': 'Yes', 'answer of action 3': 'Yes'}	Yes									Y	Y	Y	Y	Yes	Yes	Yes	Yes	Yes	Yes
33711579	525	2021	2021-03-12	10.1016/j.msard.2021.102877	The concurrence of multiple sclerosis and glioblastoma	Title: The concurrence of multiple sclerosis and glioblastoma. Abstract: Glioblastoma rarely coincides with multiple sclerosis. Although registries have reported a higher proportion of brain tumors-most of which are glial-these events appear to be underreported. The relative contribution of JC virus (an oncogenic virus) and disease modifying therapies that may facilitate JC virus neurotropism and tumor-specific immune evasion remain unknown. We present the case of a 64-year-old woman who developed a primary glioblastoma eight years after diagnosis of multiple sclerosis while on dimethyl fumarate. Systematic reporting may help answer whether JC virus seropositivity and certain disease modifying therapies confer higher risk for glioblastoma in patients with multiple sclerosis.	Exclude in title and abstract screen	No	0					Yes, the publication meets the criteria as it discusses the occurrence of glioblastoma in a patient with multiple sclerosis. It involves using human patients with multiple sclerosis as the primary research subject.	Yes. This publication meets the criteria as it involves a patient with glioblastoma and a previous diagnosis of multiple sclerosis.	No, this publication does not meet the criteria. It does not mention any of the listed immunotherapies for treating patients.	Yes, this publication meets our criteria for original research. The abstract presents a case report but the case involved only one patient and does not have less than five patients.	1. No 2. Yes 3. No 4. Yes 5. No (does not meet criteria 1 and 3) 6. {'answer of action 1': 'No', 'answer of action 2': 'Yes', 'answer of action 3': 'No', 'answer of action 4': 'Yes', 'answer of action 5': 'No'}	No. While the publication involves patients with glioblastoma and multiple sclerosis, it does not explicitly mention any immunotherapies for the treatment of these patients. Additionally, the abstract does not specify if the study is original research or a case report.	{'answer of action 1': 'Yes', 'answer of action 2': 'No', 'answer of action 3': 'No'}	Yes									Y	Y	N	Y	No	No	No	Yes	No	Yes
35550513	526	2022	2022-05-13	10.1016/j.neo.2022.100801	Spatial organization of heterogeneous immunotherapy target antigen expression in high-grade glioma	Title: Spatial organization of heterogeneous immunotherapy target antigen expression in high-grade glioma. Abstract: High-grade (WHO grades III-IV) glioma remains one of the most lethal human cancers. Adoptive transfer of tumor-targeting chimeric antigen receptor (CAR)-redirected T cells for high-grade glioma has revealed promising indications of anti-tumor activity, but objective clinical responses remain elusive for most patients. A significant challenge to effective immunotherapy is the highly heterogeneous structure of these tumors, including large variations in the magnitudes and distributions of target antigen expression, observed both within individual tumors and between patients. To obtain a more detailed understanding of immunotherapy target antigens within patient tumors, we immunochemically mapped at single cell resolution three clinically-relevant targets, IL13R??2, HER2 and EGFR, on tumor samples drawn from a 43-patient cohort. We observed that within individual tumor samples, expression of these antigens was neither random nor uniform, but rather that they mapped into local neighborhoods - phenotypically similar cells within regions of cellular tumor - reflecting not well understood properties of tumor cells and their milieu. Notably, tumor cell neighborhoods of high antigen expression were not arranged independently within regions. For example, in cellular tumor regions, neighborhoods of high IL13R??2 and HER2 expression appeared to be reciprocal to those of EGFR, while in areas of pseudopalisading necrosis, expression of IL13R??2 and HER2, but not EGFR, appeared to reflect the radial organization of tumor cells around hypoxic cores. Other structural features affecting expression of immunotherapy target antigens remain to be elucidated. This structured but heterogeneous organization of antigen expression in high grade glioma is highly permissive for antigen escape, and combinatorial antigen targeting is a commonly suggested potential mitigating strategy. Deeper understanding of antigen expression within and between patient tumors will enhance optimization of combination immunotherapies, the most immediate clinical application of the observations presented here being the importance of including (wild-type) EGFR as a target antigen.	Exclude in title and abstract screen	No	0					Yes, the publication meets our criteria as it involves the study of human samples drawn from a 43-patient cohort for the immunochemical mapping of clinically-relevant targets in high-grade glioma to get an understanding of immunotherapy target antigens within patient tumors.	Yes, this publication meets our criteria because it involves patients with high-grade glioma, and discusses the spatial organization of immunotherapy target antigens IL13R??2, HER2, and EGFR within patient tumors.	Yes. The title and abstract mention the study involving adoptive transfer of tumor-targeting chimeric antigen receptor (CAR)-redirected T cells for high-grade glioma and immunochemically mapping clinically-relevant targets on tumor samples. Therefore, it meets the criteria.	Yes, this publication meets the criteria as it presents original research on the spatial organization of immunotherapy target antigens in high-grade glioma. The study involves a 43-patient cohort, and immunochemical mapping was done at a single cell level to investigate the expression of clinically relevant targets. The publication provides insights into the heterogeneity of tumors and highlights the need for combinatorial antigen targeting for effective immunotherapy.	Answer of action 1: Yes - the publication mentions high-grade glioma, which is a disease affecting human subjects and is the primary research subject of this publication. Answer of action 2: Yes - the publication explicitly mentions patients with high-grade glioma, which includes glioma, glioblastoma, and astrocytoma. Answer of action 3: No - the publication does not explicitly mention any immunotherapies used in the treatment of patients with high-grade glioma. Answer of action 4: Yes - the publication is original research. Answer of action 5: No - The publication meets actions 1, 2, and 4 criteria but fails to meet action 3 criteria. Therefore, the output of the json object will be as follows: { "answer of action 1": "Yes", "answer of action 2": "Yes", "answer of action 3": "No", "answer of action 4": "Yes", "answer of action 5": "No" }	No. Reasons: 1. The publication doesn't explicitly mention that it involves treatment of patients with immunotherapies. 2. The publication doesn't specify the use of human subjects. 3. The publication doesn't focus on patients with glioma, glioblastoma, astrocytoma, or oligodendroglioma. 4. The publication is more focused on immunochemical mapping and understanding antigen expression, rather than conducting original research on treatment outcomes.	{ "answer of action 1": "Yes", "answer of action 2": "Yes", "answer of action 3": "Yes" }	Yes									Y	Y	Y	Y	Yes	No	No	Yes	Yes	Yes
11070906	527	2000	2000-11-09		[The HSV-TK/GCV gene therapy in five cases of recurrent glioblastoma multiforme]	Title: [The HSV-TK/GCV gene therapy in five cases of recurrent glioblastoma multiforme]. Abstract: Herpes simplex virus-thymidine kinase/ganciclovir (HSV-TK/GCV) gene therapy was performed in five cases of recurrent glioblastoma multiforme. The mean age of cases, three males and two females, was 60 +/- 5 years old. All of the tumors were confirmed pathologically as glioblastoma multiforme and recurred after the initial treatments (surgery and irradiation). A total number of 1 x 10(9) vector producer cells (VPCs), which produce retroviral vectors containing the HSV-TK gene, was inoculated into the tumor-bed spaces after removal of the recurrent tumors. From the following 14th day to the 27th day, GCV was transfused 5 mg/kg i.v. twice a day. The effect of the HSV-TK/GCV gene therapy was evaluated by the Karnofsky performance scale and MRI findings sequentially, before the therapy and in the 1st, 2nd, 4th and 6th month after the VPCs inoculation. During the follow-up period of 12 months, two cases died (survival period; 8.4 and 9.9 months), whereas the other three are still alive for over 12 months (1-year survival; 60%). Karnofsky performance scale showed the maximum at the 2nd and 4th month in all cases; the mean performance rating of living cases was 80% and that of dead cases was 70%. MRI revealed progression in none of the cases until the 2nd month. These results obtained in five cases suggest that the HSV-TK/GCV gene therapy may promise a feasible approach against glioblastoma multiforme.	Exclude in title and abstract screen	No	0					Not sure. The abstract mentions the use of gene therapy in five cases of recurrent glioblastoma multiforme. While the study involves humans, it does not clearly state whether they were primary research subjects or not. Further information would be needed to determine if it meets the criteria.	Yes. This study involves patients with recurrent glioblastoma multiforme and evaluates the effect of HSV-TK/GCV gene therapy. Therefore, it meets our criteria.	Not sure. The title and abstract do not explicitly mention any of the specified immunotherapies, but the gene therapy involved may potentially have an immunotherapeutic effect. More information is needed to determine if it meets the criteria.	Yes. The publication is original research report on the use of herpes simplex virus-thymidine kinase/ganciclovir (HSV-TK/GCV) gene therapy in five cases of recurrent glioblastoma multiforme. The study reports the methodology and the results which include evaluation of the effect of the therapy through various endpoints such as MRI findings and Karnofsky performance scale so it meets our criteria.	1. Yes 2. Yes 3. No 4. Yes 5. No 6. {"answer of action 1": "Yes", "answer of action 2": "Yes", "answer of action 3": "No", "answer of action 4": "Yes", "answer of action 5": "No"}	Yes, this study meets all the criteria. 1) The study involves human subjects as the primary research subjects. 2) The study involves patients with glioblastoma multiforme. 3) The title and abstract explicitly mention the use of HSV-TK/GCV gene therapy, which is a form of oncolytic viral vectors therapy. 4) The study is original research involving five cases, which meets the requirement of not being a case report with less than five patients.	{ "answer of action 1": "Yes", "answer of action 2": "Yes", "answer of action 3": "Yes" }	Yes.									NS	Y	NS	Y	Yes	No	Yes	Yes	Yes	Yes
36054818	528	2022	2022-09-02	10.1002/ijc.34270	The immunosuppression pathway of tumor-associated macrophages is controlled by heme oxygenase-1 in glioblastoma patients	Title: The immunosuppression pathway of tumor-associated macrophages is controlled by heme oxygenase-1 in glioblastoma patients. Abstract: The immunosuppressive tumor microenvironment (TME) in glioblastoma (GBM) is mainly driven by tumor-associated macrophages (TAMs). We explored whether their sustained iron metabolism and immunosuppressive activity were correlated, and whether blocking the central enzyme of the heme catabolism pathway, heme oxygenase-1 (HO-1), could reverse their tolerogenic activity. To this end, we investigated iron metabolism in bone marrow-derived macrophages (BMDMs) isolated from GBM specimens and in in vitro-derived macrophages (M??) from healthy donor (HD) blood monocytes. We found that HO-1 inhibition abrogated the immunosuppressive activity of both BMDMs and M??, and that immunosuppression requires both cell-to-cell contact and soluble factors, as HO-1 inhibition abolished IL-10 release, and significantly reduced STAT3 activation as well as PD-L1 expression. Interestingly, not only did HO-1 inhibition downregulate IDO1 and ARG-2 gene expression, but also reduced IDO1 enzymatic activity. Moreover, T cell activation status affected PD-L1 expression and IDO1 activity, which were upregulated in the presence of activated, but not resting, T cells. Our results highlight the crucial role of HO-1 in the immunosuppressive activity of macrophages in the GBM TME and demonstrate the feasibility of reprogramming them as an alternative therapeutic strategy for restoring immune surveillance.	Exclude in title and abstract screen	No	0					Yes, it does not meet our criteria as the primary research subjects are not humans, but rather bone marrow-derived macrophages and in vitro-derived macrophages from healthy donor blood monocytes.	Yes, the publication meets the criteria as it involves patients with glioblastoma.	No. The title and abstract do not explicitly mention the treatment of patients with any of the listed immunotherapies.	Yes, the publication meets the criteria as it reports original research.	Action 1: No (does not involve human primary research subject) Action 2: Yes (involves patients with glioblastoma) Action 3: Yes (title & abstract mention HO-1 inhibition on immunosuppressive activity of macrophages in glioblastoma patients) Action 4: Yes (original research) Action 5: No { "answer of action 1": "No", "answer of action 2": "Yes", "answer of action 3": "Yes", "answer of action 4": "Yes", "answer of action 5": "No" }	Yes. This publication meets all the criteria. 1. It involves human subjects (glioblastoma patients). 2. It involves patients with glioblastoma. 3. The title and abstract explicitly mention the involvement of immunotherapies. Specifically, it mentions the exploration of blocking the central enzyme of the heme catabolism pathway, heme oxygenase-1 (HO-1), as a potential therapeutic strategy. 4. It is an original research study examining the role of HO-1 in the immunosuppressive activity of macrophages in the glioblastoma tumor microenvironment.	Answer of action 1: Yes Answer of action 2: Yes Answer of action 3: Yes	No									Y	Y	N	Y	No	No	Yes	Yes	Yes	No
19430887	529	2009	2009-05-12	10.1007/s11060-009-9826-3	Decreased rate of infection in glioblastoma patients with allelic loss of chromosome 10q	Title: Decreased rate of infection in glioblastoma patients with allelic loss of chromosome 10q. Abstract: Chromosome 10q allelic loss commonly occurs in glioblastoma. Disruption of PTEN, one of three known 10q tumor suppressor genes, affects the immune system by increasing tumor expression of immunosuppressive protein B7-H1 and by increasing tumor release of Th2-inducing cytokines. While the former might impair antitumor cellular immunity, a consideration for immunotherapy, the latter could cause 10q-maintaining tumor patients to experience comparatively higher rates of bacterial infections, a source of morbidity and mortality in glioblastoma patients. We retrospectively reviewed 58 glioblastoma patients whose tumors were designated "normal-10q" (n = 16) or "LOH-10q" (n = 42) using loss of heterozygosity (LOH) assays of microsatellite markers in constitutional/tumor DNA pairs. Records were reviewed for symptomatic, microbiologically or radiographically confirmed infections in the first 2 years after diagnosis. Infection occurred more frequently in "normal-10q" than "LOH-10q" patients (56% vs. 14% of patients experiencing infection; P = 0.001). "Normal-10q" patients more commonly developed all four infection types studied (urinary tract = 38% vs. 13%, craniotomy wound = 19% vs. 0%, pneumonia = 19% vs. 5%, sepsis = 6% vs. 3%). "Normal-10q" and "LOH-10q" patients had similar survival, ages, chemotherapy treatment rates, and frequency of patients on dexamethasone 1 month after radiation therapy (P = 0.4-0.98), making these factors unlikely to explain the observed difference in infection rates. While tumor mutations may inhibit antitumor immunity, the effects of these mutations on systemic immunity remain undetermined. We found higher infection rates after glioblastoma diagnosis in patients whose tumors maintained chromosome 10q than in patients whose tumors had allelic 10q loss. Differing effects of this genetic alteration on antitumor and systemic immunity may warrant further investigation, potentially providing insight into mechanisms of antitumor immunity and host defenses against local and systemic infections.	Exclude in title and abstract screen	No	0					Yes, it meets the criteria because it involves human research subjects (glioblastoma patients) as primary study subjects.	Yes. This study involves patients with glioblastoma and investigates the effect of allelic loss of chromosome 10q on infections.	Not sure. The title and abstract do not explicitly mention any of the listed immunotherapies. However, the study explores the effects of a genetic alteration on antitumor and systemic immunity, which could potentially provide insight into mechanisms of antitumor immunity and the host defenses against infections.	Yes, this publication meets our criteria as it reports original research on glioblastoma patients and compares the incidence of infection in patients with and without a specific genetic alteration.	1. No 2. Yes 3. No 4. Yes 5. No 6. {'answer of action 1': 'No', 'answer of action 2': 'Yes', 'answer of action 3': 'No', 'answer of action 4': 'Yes', 'answer of action 5': 'No'}	No. While the title and abstract mention glioblastoma patients, it does not explicitly mention any of the specified immunotherapies. Additionally, the study does not focus on the treatment of patients with immunotherapies, but rather investigates the effects of chromosome 10q allelic loss on infection rates in glioblastoma patients.	{ "answer of action 1": "Yes", "answer of action 2": "Yes", "answer of action 3": "Yes" }	Yes									Y	Y	NS	Y	Yes	No	No	Yes	Yes	Yes
26358780	530	2015	2015-09-12	10.1093/hmg/ddv268	Cholesterol 24-hydroxylase defect is implicated in memory impairments associated with Alzheimer-like Tau pathology	Title: Cholesterol 24-hydroxylase defect is implicated in memory impairments associated with Alzheimer-like Tau pathology. Abstract: Alzheimer's disease (AD) is characterized by both amyloid and Tau pathologies. The amyloid component and altered cholesterol metabolism are closely linked, but the relationship between Tau pathology and cholesterol is currently unclear. Brain cholesterol is synthesized in situ and cannot cross the blood-brain barrier: to be exported from the central nervous system into the blood circuit, excess cholesterol must be converted to 24S-hydroxycholesterol by the cholesterol 24-hydroxylase encoded by the CYP46A1 gene. In AD patients, the concentration of 24S-hydroxycholesterol in the plasma and the cerebrospinal fluid are lower than in healthy controls. The THY-Tau22 mouse is a model of AD-like Tau pathology without amyloid pathology. We used this model to investigate the potential association between Tau pathology and CYP46A1 modulation. The amounts of CYP46A1 and 24S-hydroxycholesterol in the hippocampus were lower in THY-Tau22 than control mice. We used an adeno-associated virus (AAV) gene transfer strategy to increase CYP46A1 expression in order to investigate the consequences on THY-Tau22 mouse phenotype. Injection of the AAV-CYP46A1 vector into the hippocampus of THY-Tau22 mice led to CYP46A1 and 24S-hydroxycholesterol content normalization. The cognitive deficits, impaired long-term depression and spine defects that characterize the THY-Tau22 model were completely rescued, whereas Tau hyperphosphorylation and associated gliosis were unaffected. These results argue for a causal link between CYP46A1 protein content and memory impairments that result from Tau pathology. Therefore, CYP46A1 may be a relevant therapeutic target for Tauopathies and especially for AD.	Exclude in title and abstract screen	No	0					Yes, this publication meets the criteria as it uses a mouse model to investigate the potential association between Tau pathology and CYP46A1 modulation, which has implications for Alzheimer's disease, a human condition.	Not sure. While the publication does mention Alzheimer's disease, which is not one of the gliomas listed in the criteria, it does investigate the association between cholesterol metabolism and a type of Tau pathology in a mouse model. It does not directly involve patients with gliomas, but the findings could potentially be relevant to gliomas.	Not sure. While the abstract mentions Alzheimer's disease (AD) and its treatment, it does not explicitly mention any of the immunotherapies listed in the criteria.	Yes. This publication reports original research that investigates the role of cholesterol 24-hydroxylase in memory impairments associated with Alzheimer-like Tau pathology in a mouse model. The authors used adeno-associated virus (AAV) gene transfer strategy to increase CYP46A1 expression and investigated the consequences on mouse phenotype. The results suggest that CYP46A1 may be a relevant therapeutic target for Tauopathies and especially for AD.	1. No 2. No 3. No 4. Yes 5. No 6. {'answer of action 1': 'No', 'answer of action 2': 'No', 'answer of action 3': 'No', 'answer of action 4': 'Yes', 'answer of action 5': 'No'}	No, this publication does not meet all the criteria. Although it involves the study of a disease (Alzheimer's disease) that affects humans, it does not meet criteria (2) as it does not involve patients with glioma, glioblastoma, astrocytoma, or oligodendroglioma. Additionally, criteria (3) is not met as the title and abstract do not mention any of the specified immunotherapies. Finally, it is unclear if the publication is original research or a case report as the abstract does not provide sufficient information.	{ "answer of action 1": "Yes", "answer of action 2": "No", "answer of action 3": "No" }	Yes									Y	NS	NS	Y	Yes	No	No	Yes	No	Yes
17178881	531	2006	2006-12-21	10.1158/0008-5472.CAN-06-1200	Retargeted oncolytic measles strains entering via the EGFRvIII receptor maintain significant antitumor activity against gliomas with increased tumor specificity	Title: Retargeted oncolytic measles strains entering via the EGFRvIII receptor maintain significant antitumor activity against gliomas with increased tumor specificity. Abstract: Among the best-characterized genetic alterations in gliomas is the amplification of the epidermal growth factor receptor (EGFR) gene, present in approximately 40% of glioblastoma multiforme, and frequently associated with the EGFRvIII gene rearrangement. We have previously shown that attenuated vaccine strains of measles virus have potent antitumor activity against gliomas, and identified H protein mutations, which ablate recognition of the natural measles virus receptors CD46 and SLAM. Retargeted recombinant viruses were generated from the measles Edmonston-NSe vaccine strain displaying a single-chain antibody against EGFRvIII at the COOH terminus of H and containing the marker green fluorescent protein (GFP) gene in position 1. Two different H mutants were employed: H(SNS) (V451S, Y481N, and A527S)-CD46 blind, and H(AA) (Y481A and R533A)-CD46 and SLAM blind. MV-GFP virus was used as a positive control. Both EGFRvIII-retargeted viruses had significant antitumor activity against EGFRvIII-expressing glioblastoma multiforme but no cytopathic effect against normal cells. In an orthotopic model of EGFRvIII-expressing GBM39 xenografts, there was comparable therapeutic efficacy between retargeted strains and unmodified MV-GFP and statistically significant prolongation of survival in treated animals compared with the control group (P = 0.001). Formation of syncytia was observed in tumors treated with retargeted viruses, with a surrounding infiltrate consisting of macrophages and natural killer cells. In summary, EGFRvIII-retargeted oncolytic measles virus strains have comparable therapeutic efficacy with the unmodified MV-GFP strain against EGFRvIII-expressing glioma lines and xenografts with improved therapeutic index, a finding with potential translational implications in glioma virotherapy.	Exclude in title and abstract screen	No	0					Yes, the publication meets the criteria as it involves studies on human glioblastoma cell lines and xenografts.	Yes. This study involved patients with glioblastoma multiforme, which is a type of glioma. The study showed that modified measles virus strains have potent antitumor activity against gliomas with improved therapeutic index.	Yes. The title and abstract explicitly mention the use of oncolytic viral vectors therapy for the treatment of gliomas.	Yes. This publication describes original research on the development of retargeted oncolytic measles strains for treating gliomas, which includes experimentation with several different H protein mutations and an EGFRvIII single-chain antibody. They demonstrate that the retargeted viruses have significant antitumor activity against EGFRvIII-expressing glioblastoma multiforme, but no cytopathic effect on normal cells. They also show that the retargeted viruses have a comparable therapeutic efficacy with the unmodified MV-GFP strain against EGFRvIII-expressing glioma lines and xenografts, and suggest that this has implications for glioma virotherapy.	1. No 2. Yes 3. Yes 4. Yes 5. No 6. {'answer of action 1': 'No', 'answer of action 2': 'Yes', 'answer of action 3': 'Yes', 'answer of action 4': 'Yes', 'answer of action 5': 'No'}	Yes. This publication meets all the criteria. 1) It studies human subjects as it mentions glioma and glioblastoma, which are types of brain tumors that affect humans. 2) It involves patients with gliomas and glioblastoma. 3) The title and abstract explicitly mention that the study involves the treatment of patients with oncolytic measles strains that are retargeted to enter via the EGFRvIII receptor, indicating the use of immunotherapy. 4) The publication is original research as it presents findings from experiments conducted on glioma lines and xenografts. Therefore, the answer is yes, it meets all the criteria.	{ "answer of action 1": "Yes", "answer of action 2": "Yes", "answer of action 3": "Yes" }	Yes									Y	Y	Y	Y	Yes	No	Yes	Yes	Yes	Yes
33400743	532	2021	2021-01-05	10.1039/d0nh00446d	Immunostimulatory silica nanoparticle boosts innate immunity in brain tumors	Title: Immunostimulatory silica nanoparticle boosts innate immunity in brain tumors. Abstract: The high mortality associated with glioblastoma multiforme (GBM) is attributed to its invasive nature, hypoxic core, resistant cell subpopulations and a highly immunosuppressive tumor microenvironment (TME). To support adaptive immune function and establish a more robust antitumor immune response, we boosted the local innate immune compartment of GBM using an immunostimulatory mesoporous silica nanoparticle, termed immuno-MSN. The immuno-MSN was specifically designed for systemic and proficient delivery of a potent innate immune agonist to dysfunctional antigen-presenting cells (APCs) in the brain TME. The cargo of the immuno-MSN was cyclic diguanylate monophosphate (cdGMP), a Stimulator of Interferon Gene (STING) agonist. Studies showed the immuno-MSN promoted the uptake of STING agonist by APCs in vitro and the subsequent release of the pro-inflammatory cytokine interferon ??, 6-fold greater than free agonist. In an orthotopic GBM mouse model, systemically administered immuno-MSN particles were taken up by APCs in the near-perivascular regions of the brain tumor with striking efficiency. The immuno-MSNs facilitated the recruitment of dendritic cells and macrophages to the TME while sparing healthy brain tissue and peripheral organs, resulting in elevated circulating CD8<sup>+</sup> T cell activity (2.5-fold) and delayed GBM tumor growth. We show that an engineered immunostimulatory nanoparticle can support pro-inflammatory innate immune function in GBM and subsequently augment current immunotherapeutic interventions and improve their therapeutic outcome.	Exclude in title and abstract screen	No	0					Yes. The study uses human glioblastoma multiforme (GBM) as a primary research subject. However, it is important to note that the study was conducted on an animal model and not on human patients.	Yes. This publication involves patients with glioblastoma and the study discusses the use of an immunostimulatory nanoparticle for immunotherapy.	Not sure. While the study involves boosting the local innate immune compartment of glioblastoma multiforme using an immunostimulatory mesoporous silica nanoparticle and its effect on the tumor microenvironment, it does not explicitly mention any of the listed immunotherapies.	Yes. This meets the criteria as it describes original research on boosting innate immunity in brain tumors using an immunostimulatory mesoporous silica nanoparticle. The study involves in vitro and in vivo experiments using an orthotopic GBM mouse model.	1. Yes 2. Yes 3. Yes 4. Yes 5. Yes {'answer of action 1': 'Yes', 'answer of action 2': 'Yes', 'answer of action 3': 'Yes', 'answer of action 4': 'Yes', 'answer of action 5': 'Yes'}	Yes. The publication meets all the criteria. 1. The study involves human subjects as it discusses glioblastoma multiforme (GBM) which is a type of brain tumor found in humans. 2. The study involves patients with glioblastoma as it mentions GBM specifically. 3. The title and abstract mention an immunotherapeutic intervention, which is the use of an immunostimulatory mesoporous silica nanoparticle to boost the innate immune system in GBM. This meets the criteria of mentioning immunotherapies. 4. The publication is original research as it describes the design and results of experiments conducted by the authors.	Answer of action 1: Yes Answer of action 2: Yes Answer of action 3: Yes	NA									Y	Y	NS	Y	Yes	Yes	Yes	Yes	Yes	NA
17391642	533	2007	2007-03-30	10.1016/j.abb.2007.01.026	Regulation of topoisomerase II alpha and beta in HIV-1 infected and uninfected neuroblastoma and astrocytoma cells: involvement of distinct nordihydroguaretic acid sensitive inflammatory pathways	Title: Regulation of topoisomerase II alpha and beta in HIV-1 infected and uninfected neuroblastoma and astrocytoma cells: involvement of distinct nordihydroguaretic acid sensitive inflammatory pathways. Abstract: The activity of Topoisomerase II alpha and beta isoforms is tightly regulated during different phases of cell cycle. In the present study, the action of anti-inflammatory agents, nordihydroguaretic acid (NDGA) is analyzed in HIV-1 infected CXCR4(+), CCR5(+) and CD4(-) SK-N-SH neuroblastoma, CXCR4(+), CCR5(+) and CD4(-) 1321N1 astrocytoma and CXCR4(+), CCR5(+/-) and CD4(-) GO-G-CCM glioblastoma cell lines. In SK-N-SH and 1321N1 the expression of Topoisomerase II alpha is concomitant with that of LOX-5 and is highly sensitive to NDGA, while the Topoisomerase II beta is expressed along with TNFalpha and exhibits low sensitivity to NDGA, suggesting distinct pathways of regulation for the two isoforms. HIV-1 infection in these cells enhanced the expression of Topo II alpha and beta. Further, the regulation of Topo II beta and TNFalpha in infected and uninfected SK cells is distinctly different. HIV-1 gp120 derived peptides could block HIV-1 mediated inflammation and Topoisomerase II alpha and beta expression, suggesting the viral mediated response. A combination of NDGA, gp-120 derived peptides and AZT has completely blocked the viral replication, suggesting the enhancement of potency of AZT under the suppression of inflammatory response. In contrast, the expression of Topo II alpha and beta was stimulated by NDGA in GO-G-CCM cells showing distinct regulatory pathway in these cells that was resistant to HIV-1 infection. This suggests the requirement of inflammatory response for productive viral infection. In summary, an induction of co-receptor mediated inflammatory response can distinctly enhance regulated expression of the cellular Topo II alpha and beta and promote productive infection in neurons and astrocytes.	Exclude in title and abstract screen	No	0					No, this publication does not meet the criteria since it does not involve primary research on human subjects. It only examines cell lines.	No, this publication is not within our criteria as it involves neuroblastoma and astrocytoma cells but does not involve patients with glioma, glioblastoma, astrocytoma, or oligodendroglioma.	Not sure. While the abstract mentions HIV-1 infected cells, it does not explicitly mention any of the listed immunotherapies.	No. This is a research article, but it does not fit our criteria as it is a study on cell lines and not on patients.	Action 1: No (does not involve human primary research subject) Action 2: Yes (involves patients with astrocytoma) Action 3: No (does not explicitly mention any immunotherapies) Action 4: Yes (original research) Action 5: No JSON Output: { "answer of action 1": "No", "answer of action 2": "Yes", "answer of action 3": "No", "answer of action 4": "Yes", "answer of action 5": "No" }	No. Reason: The title and abstract do not mention any of the specified immunotherapies (immune checkpoint inhibitors, peptide vaccination, dendritic cell vaccination, adoptive transfer of effector lymphocytes, chimeric antigen receptor T-cell therapy, or oncolytic viral vectors therapy).	{ "answer of action 1": "Yes", "answer of action 2": "Yes", "answer of action 3": "Yes" }	Yes									N	N	NS	N	No	No	No	No	Yes	Yes
32728617	534	2020	2020-07-31	10.1016/j.omto.2020.06.019	CD133 mRNA-Loaded Dendritic Cell Vaccination Abrogates Glioma Stem Cell Propagation in Humanized Glioblastoma Mouse Model	Title: CD133 mRNA-Loaded Dendritic Cell Vaccination Abrogates Glioma Stem Cell Propagation in Humanized Glioblastoma Mouse Model. Abstract: Cancer stem cells are initiating cells of cancer and propagate its growth through self-renewal and differentiation of its daughter cells. CD133 is a cell surface antigen that is present on glioma stem cells and has been used to prospectively isolate glioma stem cells. We hypothesized that a major histocompatibility complex (MHC)-independent and long-lasting immune response against CD133 could be generated by transfecting CD133 mRNA into dendritic cells and vaccinating animals with experimental gliomas. To test this hypothesis, we developed a novel humanized mouse model using CD34-positive hematopoietic stem cells. We confirmed the robust simultaneous activation of CD8- and CD4-positive T??cells by dendritic cell vaccination with modified CD133 mRNA leading to a potent and long-lived immune response, with subsequent abrogation of CD133-positive glioma stem cell propagation and tumor growth. This study for the first time demonstrates in both a humanized mouse model and in a syngeneic mouse model of glioblastoma that targeting a glioma stem cell-associated antigen is an effective strategy to target and kill glioma stem cells. This novel and simple humanized mouse model for immunotherapy is a significant advance in our ability to test human-specific immunotherapies for glioblastoma.	Exclude in title and abstract screen	No	0					Yes, this publication meets our criteria. It uses a humanized mouse model with CD34-positive hematopoietic stem cells and targets a cell surface antigen present on glioma stem cells to generate an immune response against them. The study demonstrates the effectiveness of targeting a glioma stem cell-associated antigen as a strategy to kill them.	Yes, this publication meets the criteria. The publication involves studies with patients with glioblastoma. The study uses a humanized mouse model to target glioma stem cell-associated antigen to treat glioblastoma, which involves the patient with glioblastoma.	Yes. This publication meets our criteria as it explicitly mentions the use of dendritic cell vaccination loaded with CD133 mRNA for the treatment of experimental gliomas, which involves a form of dendritic cell vaccination therapy.	Yes, the publication meets the criteria of original research as it reports on a novel humanized mouse model and an effective strategy to target and kill glioma stem cells. The study was conducted by developing a CD133 mRNA-loaded dendritic cell vaccination and testing it in experimental gliomas in both a humanized mouse model and a syngeneic mouse model of glioblastoma. The publication reports on the results of this study, which demonstrates the role of CD133-positive glioma stem cell-associated antigen in the propagation of glioma stem cells and the effectiveness of dendritic cell vaccination using modified CD133 mRNA in abrogating glioma stem cell propagation and tumor growth.	1. Yes. The study involves humanized mouse model which means the primary research subject is human. 2. Yes. The study involves patients with glioblastoma as mentioned in the abstract. 3. Yes. The study explicitly mentions Dendritic cell Vaccination as one of the immunotherapies involved. 4. Yes. The study is original research. 5. Yes. The publication meets all the criteria mentioned. 6. { 'answer of action 1': 'Yes', 'answer of action 2': 'Yes', 'answer of action 3': 'Yes', 'answer of action 4': 'Yes', 'answer of action 5': 'Yes' }	Yes, this publication meets all the criteria: (1) It involves humanized mouse models using CD34-positive hematopoietic stem cells. (2) It involves patients with glioblastoma (mentioned in the abstract). (3) The title and abstract explicitly mention the use of dendritic cell vaccination and CD133 mRNA to target glioma stem cells, which falls under the category of immunotherapies. (4) It is original research, as it describes the development and testing of a novel humanized mouse model for immunotherapy.	{ "answer of action 1": "Yes", "answer of action 2": "Yes", "answer of action 3": "Yes" }	Yes									Y	Y	Y	Y	Yes	Yes	Yes	Yes	Yes	Yes
33133100	535	2020	2020-11-02	10.3389/fimmu.2020.581209	Single-Cell RNA-Sequencing Shift in the Interaction Pattern Between Glioma Stem Cells and Immune Cells During Tumorigenesis	Title: Single-Cell RNA-Sequencing Shift in the Interaction Pattern Between Glioma Stem Cells and Immune Cells During Tumorigenesis. Abstract: Glioblastoma is one of the most common neoplasms in the central nervous system characterized by limited immune response and unlimited expansion capability. Cancer stem cells (GSCs), a small fraction of the tumor cells, possess a pivotal regulation capability in the tumor microenvironment with a superior proliferation ability. We aimed to reveal the interaction between glioma stem cells (GSCs) and immune cells during tumorigenesis. Single-cell sequencing data from seven surgical specimens of glioblastoma patients and patient-derived GSCs cocultured with peripheral leukocytes were used for the analysis. Cell grouping and trajectory analysis were performed using Seurat and Monocle 3 packages in R software. The gene set of Cancer Genome Anatomy Project was used to define different cell types. Cells with the ability of proliferation and differentiation in glioblastoma tissue were defined as GSCs, which had a similar expression pattern to that in the GSCs <i>in vitro</i>. Astrocytes in glioblastoma were mainly derived from differentiated GSCs, while oligodendrocytes were most likely to be derived from different precursor cells. No remarkable evolutionary trajectory was observed among the subgroups of T cells in glioblastoma. The immune checkpoint interaction between GSCs and immune cells was changed from stimulatory to inhibitory during tumorigenesis. The patient-derived GSCs system is an ideal model for GSC research. The above research revealed that the interaction pattern between GSC glioma stem cells and immune cells during tumorigenesis provides a theoretical basis for GSC glioma stem cell-targeted immunotherapy.	Exclude in title and abstract screen	No	0					Yes, the publication meets the criteria as it uses human surgical specimens and patient-derived GSCs cocultured with human peripheral leukocytes to analyze the interaction pattern between GSCs and immune cells during tumorigenesis.	Yes. This publication involves patients with glioblastoma and provides insights on the interaction between glioma stem cells and immune cells during tumorigenesis that could be relevant to glioblastoma-targeted immunotherapy.	Yes, the publication meets our criteria. The title and abstract explicitly mention the study involves the interaction between glioma stem cells and immune cells during tumorigenesis with the aim of providing a theoretical basis for GSC glioma stem cell-targeted immunotherapy. Immunotherapy is mentioned as a potential treatment option.	Yes, this publication meets the criteria because it reports original research with the use of single-cell sequencing data from glioblastoma patients and patient-derived GSCs. It aimed to reveal the interaction between glioma stem cells (GSCs) and immune cells during tumorigenesis. The study used statistical software packages and defined different cell types. The publication includes new findings that provide a theoretical basis for GSC glioma stem cell-targeted immunotherapy.	1. Yes 2. Yes 3. Yes 4. Yes 5. Yes 6. {"answer of action 1": "Yes", "answer of action 2": "Yes", "answer of action 3": "Yes", "answer of action 4": "Yes", "answer of action 5": "Yes"}	Yes, the publication meets all the criteria: (1) It involves human subjects (glioblastoma patients). (2) It involves patients with glioblastoma. (3) The title and abstract explicitly mention the study involves the treatment of patients with immunotherapies, including immune checkpoint inhibitors and the interaction between glioma stem cells and immune cells. (4) It is original research as it describes the analysis of single-cell sequencing data. Therefore, the answer is yes.	{ "answer of action 1": "Yes", "answer of action 2": "Yes", "answer of action 3": "Yes" }	Yes									Y	Y	Y	Y	Yes	Yes	Yes	Yes	Yes	Yes
33976657	536	2021	2021-05-12	10.1159/000513852	Frontotemporal Dementia with Parkinsonism and Epilepsy Associated with VGKC Antibodies: Case Report and Literature Review	Title: Frontotemporal Dementia with Parkinsonism and Epilepsy Associated with VGKC Antibodies: Case Report and Literature Review. Abstract: Antibodies directed against the voltage-gated potassium channel complex (anti-VGKCs) are implicated in several autoimmune conditions including limbic encephalitis and epilepsy. However, emerging evidence suggests that only specific subtypes of anti-VGKCs are pathogenic. We present the case of a 55-year-old man who initially presented with focal unaware seizures and behavioural changes mimicking anti-VGKC-seropositive encephalitis that further progressed to parkinsonism with evidence of frontotemporal dementia and pre-synaptic dopaminergic deficit. Aggressive treatment with immunotherapy was ineffective, and antibody subtyping later revealed the anti-VGKC antibodies to be negative for leucine-rich glioma-associated 1 (LGI1) and contactin-associated protein-like 2 (CASPR2) - the two known pathogenic subtypes. The clinical relevance of so-called "double-negative" anti-VGKCs (i.e., those not directed towards LGI1 or CASPR2) has been called into question in recent years, with evidence to suggest they may be clinically insignificant. Our case emphasises the importance of antibody subtyping in cases of anti-VGKC seropositivity; negative results, particularly when combined with a poor response to immunotherapy, should prompt a rapid reconsideration of the working diagnosis.	Exclude in title and abstract screen	No	0					Not sure. The abstract does not provide information on whether human subjects were used in the study.	No. This study does not involve patients with any type of glioma, glioblastoma, astrocytoma, or oligodendroglioma. The study is focused on a case report of a patient with frontotemporal dementia, Parkinsonism, and epilepsy associated with VGKC antibodies.	No. The title and abstract do not mention any of the mentioned immunotherapies. The study only mentions a case report about anti-VGKC antibodies and their subtypes.	Yes, it meets the criteria as it reports on an original research case report of a patient.	1. No, this publication does not meet the first criteria as it does not involve primary research on human subjects. 2. No, this publication does not meet the second criteria since it does not involve patients with glioma, glioblastoma, astrocytoma, oligodendroglioma. 3. No, this publication does not meet the third criteria, as it does not explicitly mention any of the mentioned immunotherapies. 4. Yes, this publication is an original research report. 5. No, this publication does not meet all the specified criteria. 6. { 'answer of action 1': 'No', 'answer of action 2': 'No', 'answer of action 3': 'No', 'answer of action 4': 'Yes', 'answer of action 5': 'No' }	No. This publication does not meet the criteria. While it involves human subjects and mentions a neurological condition (frontotemporal dementia), it does not mention any of the specific glioma types (glioma, glioblastoma, astrocytoma, oligodendroglioma) mentioned in the criteria. Additionally, the title and abstract do not mention any of the specified immunotherapies. Lastly, it is a case report, which is not considered original research.	{ "answer of action 1": "Yes", "answer of action 2": "No", "answer of action 3": "No" }	No									NS	N	N	Y	No	No	No	No	No	No
26279760	537	2015	2015-08-18		VSIG4 is highly expressed and correlated with poor prognosis of high-grade glioma patients	Title: VSIG4 is highly expressed and correlated with poor prognosis of high-grade glioma patients. Abstract: The high-grade glioma (HGG) remains as the greatest challenge for cancer management worldwide. Identification of novel therapeutics and diagnostic method is in urgent need. The V-set and immunoglobulin domain-containing protein 4 (VSIG4) is a complement receptor for C3b/iC3b and inhibits cytotoxic T lymphocytes activation, which may play important roles in glioma oncogenesis. In this study, we performed immunohistochemistry in tissue microarray to determine the expression of VSIG4 in malignant glioma and normal brain. We then applied univariate and multivariate analyses to evaluate the expression of VSIG4 and correlated with prognosis of glioma patients. We have shown that VSIG4 was significantly elevated in high-grade glioma compared with those of normal brain tissues (P<0.001). We have also found that high VSIG4 expression was an independent prognostic factor for a shorter progression-free survival (PFS) and overall survival (OS) in high-grade glioma patients [hazard ratio (HR) =1.786, P=0.011 and HR=2.199, P=0.001, respectively]. Patients with low VSIG4 expression had a significantly longer median OS and PFS than those with high VSIG4 expression. Subgroup analysis stratifying HGG patients by both VSIG4 expression and tumor grade further confirmed the independent prognostic role of VSIG4 in HGG patients, while no adjuvant radiotherapy, small extent of resection and higher tumor grade were other three independent risk factors for HGG poor prognosis. Similar findings were also obtained using data from Cancer Genome Atlas (TCGA). Together, our results support that VISG4 can be used as a prognostic factor and potentially an immunotherapeutic target for glioma.	Exclude in title and abstract screen	No	0					Yes. The publication uses human subjects as the primary research subject. The study analyzes the expression of VSIG4 in malignant glioma tissues and normal brain tissues from patients, and correlates the expression of VSIG4 with prognosis of glioma patients. Therefore, it meets our criteria.	Yes, this publication meets our criteria as it involves patients with high-grade glioma and analyzes the expression of VSIG4 as a potential prognostic factor and therapeutic target.	Not sure. Although the study identifies a potential immunotherapeutic target for glioma, it does not explicitly mention the treatment of patients with any of the specific immunotherapies listed in the criteria.	Yes, this publication meets our criteria as it presents original research through conducting immunohistochemistry analysis on tissue samples and applying statistical analysis to evaluate the relationship between VSIG4 expression and prognosis in high-grade glioma patients. The study was not a review, protocol, or case report with less than five patients.	1. No 2. Yes 3. No 4. Yes 5. No 6. {'answer of action 1': 'No', 'answer of action 2': 'Yes', 'answer of action 3': 'No', 'answer of action 4': 'Yes', 'answer of action 5': 'No'}	Yes. This study meets all the stated criteria. (1) The study involves human subjects (glioma patients). (2) The study involves patients with glioma. (3) The title and abstract explicitly mention that the study involves the potential use of VISG4 as an immunotherapeutic target for glioma. (4) The study is original research as described in the abstract.	{ "answer of action 1": "Yes", "answer of action 2": "Yes", "answer of action 3": "Yes" }	Yes									Y	Y	NS	Y	Yes	No	Yes	Yes	Yes	Yes
33854975	538	2021	2021-04-15	10.3389/fonc.2021.641878	Optimal Therapies for Recurrent Glioblastoma: A Bayesian Network Meta-Analysis	Title: Optimal Therapies for Recurrent Glioblastoma: A Bayesian Network Meta-Analysis. Abstract: The optimal treatment of recurrent glioblastoma (GBM) remains controversial. Therefore, our study aimed to compare and rank active therapies in recurrent GBM. We performed a systematic review and a Bayesian network meta-analysis. We obtained a treatment hierarchy using the surface under the cumulative ranking curve and mean ranks. A cluster analysis was conducted to aggregate the separated results of three outcomes. The protocol was registered in PROSPERO (CRD42019146794). A total of 1,667 citations were identified, and 15 eligible articles with 17 treatments remained in the final network meta-analysis. Pairwise comparison showed no significant difference on the 6-month progression-free survival (6-m PFS) rate, objective response rate (ORR), and overall survival (OS). Among the reports, cediranib plus lomustine (CCNU) corresponded to the highest rates of grade 3-4 adverse events. Ranking and cluster analysis indicated that bevacizumab (BEV) plus CCNU and regorafenib had a higher efficacy on the ORR, 6-m PFS rate and OS, and that BEV monotherapy or BEV combined with active drug therapies was advantageous for the ORR and 6-m PFS rate. Additionally, tumor treatment fields (TTF) plus BEV showed a relatively higher SUCRA value in OS. According to ranking and cluster analysis, BEV plus CCNU and regorafenib are the primary recommendations for treatment. BEV monotherapy alone or combined with active drug therapies are recommended in patients with severe neurological symptoms. Advanced therapy, such as TTF and immunotherapy, remain to be investigated in future studies.	Exclude in title and abstract screen	No	0					No. The study does use human subjects, but it is a systematic review and meta-analysis of various treatments for recurrent glioblastoma, rather than an original study with human subjects as the primary research subject.	Yes. This publication meets the criteria as it is a systematic review and meta-analysis that includes studies involving patients with recurrent glioblastoma and compares different active therapies for the treatment of the disease.	Not sure. Although the abstract mentions comparing and ranking active therapies for recurrent glioblastoma, it does not explicitly mention that the study involves treatment of patients with any of the listed immunotherapies.	Not sure. While the study appears to be original research, it is unclear whether it includes fewer than five patients or if it is a review or protocol.	1. No - The publication is a systematic review and meta-analysis of previous studies and does not involve primary research using humans as subjects. 2. Yes - The publication involves patients with glioblastoma. 3. No - The title and abstract do not explicitly mention the use of any immunotherapies. 4. Yes - The publication is a meta-analysis of previous studies, which qualifies as original research. 5. No - The publication does not meet the third criteria. 6. {'answer of action 1': 'No', 'answer of action 2': 'Yes', 'answer of action 3': 'No', 'answer of action 4': 'Yes', 'answer of action 5': 'No'}	No. This publication does not meet all the criteria outlined. Reasons: 1. The publication involves human participants as the primary research subject, as it focuses on the treatment of recurrent glioblastoma (a type of brain cancer) in patients. 2. The publication mentions glioblastoma specifically, which falls under the criteria of glioma, glioblastoma, astrocytoma, and oligodendroglioma. 3. The title and abstract do not explicitly mention the use of any of the specified immunotherapies (immune checkpoint inhibitors, peptide vaccination, dendritic cell vaccination, adoptive transfer of effector lymphocytes, chimeric antigen receptor T-cell therapy, or oncolytic viral vectors therapy). 4. The publication is described as a systematic review and Bayesian network meta-analysis, which suggests it is not an original research study but rather a review or meta-analysis.	{ "answer of action 1": "Yes", "answer of action 2": "Yes", "answer of action 3": "Yes" }	Yes									N	Y	NS	NS	No	No	No	No	Yes	Yes
36768320	539	2023	2023-02-11	10.3390/ijms24032002	Long-Term Cultured Human Glioblastoma Multiforme Cells Demonstrate Increased Radiosensitivity and Senescence-Associated Secretory Phenotype in Response to Irradiation	Title: Long-Term Cultured Human Glioblastoma Multiforme Cells Demonstrate Increased Radiosensitivity and Senescence-Associated Secretory Phenotype in Response to Irradiation. Abstract: The overall effect of senescence on cancer progression and cancer cell resistance to X-ray radiation (IR) is still not fully understood and remains controversial. How to induce tumor cell senescence and which senescent cell characteristics will ensure the safest therapeutic strategy for cancer treatment are under extensive investigation. While the evidence for passage number-related effects on malignant primary cells or cell lines is compelling, much less is known about how the changes affect safety and Senescence-Associated Secretory Phenotype (SASP), both of which are needed for the senescence cell-based vaccine to be effective against cancer. The present study aimed to investigate the effects of repeated passaging on the biological (self-renewal capacity and radioresistance) and functional (senescence) characteristics of the different populations of short- and long-term passaging glioblastoma multiforme (GBM) cells responding to senescence-inducing DNA-damaging IR stress. For this purpose, we compared radiobiological effects of X-ray exposure on two isogenic human U87 cell lines: U87L, minimally cultured cells (<15 passages after obtaining from the ATCC) and U87H, long-term cultured cells (>3 years of continuous culturing after obtaining from the ATCC). U87L cells displayed IR dose-related changes in the signs of IR stress-induced premature senescence. These included an increase in the proportion of senescence-associated ??-galactosidase (SA-??-Gal)-positive cells, and concomitant decrease in the proportion of Ki67-positive cells and metabolically active cells. However, reproductive survival of irradiated short-term cultured U87L cells was higher compared to long-term cultured U87H cells, as the clonogenic activity results demonstrated. In contrast, the irradiated long-term cultured U87H cells possessed dose-related increases in the proportion of multinucleated giant cancer cells (MGCCs), while demonstrating higher radiosensitivity (lower self-renewal) and a significantly reduced fraction of DNA-replicating cells compared to short-term cultured U87L cells. Conditioned culture medium from U87H cells induced a significant rise of SA-??-Gal staining in U87L cells in a paracrine manner suggesting inherent SASP. Our data suggested that low-dose irradiated long-term cultured GBM cells might be a safer candidate for a recently proposed senescence cell-based vaccine against cancer.	Exclude in title and abstract screen	No	0					Yes. The study uses human glioblastoma multiforme cells as the primary research subject.	Yes. The title and abstract mention glioblastoma multiforme cells, which is a type of glioma. The study investigates the effects of radiation on the biological and functional characteristics of long-term cultured GBM cells, providing relevant information to our criteria.	No. The title and abstract do not mention any of the specified immunotherapies. The study focuses on investigating the effects of repeated passaging on the biological and functional characteristics of different populations of glioblastoma multiforme (GBM) cells responding to IR stress. It does not involve any of the specified immunotherapies.	Not sure. The abstract does describe an original research study comparing the effects of radiation on two different cell lines. However, it is unclear whether the study meets the criteria of our criteria without more information on the methods, results, and sample size.	1. The publication involves the use of human as primary research subject - YES 2. The publication involves patients with glioblastoma multiforme - YES 3. The title and abstract do not explicitly mention the use of any immunotherapies - NO 4. The publication involves original research - YES 5. The publication meets criteria 1, 2, and 4, but does not meet criteria 3 - NO 6. {'answer of action 1': 'YES', 'answer of action 2': 'YES', 'answer of action 3': 'NO', 'answer of action 4': 'YES', 'answer of action 5': 'NO'}	No Reason: The title and abstract do not explicitly mention the use of any immunotherapies. The study focuses on the effects of repeated passaging on the biological and functional characteristics of glioblastoma multiforme cells in response to irradiation. It does not involve treatment with any immunotherapies.	{ "answer of action 1": "Yes", "answer of action 2": "Yes", "answer of action 3": "Yes" }	Yes									Y	Y	N	NS	No	No	No	Yes	Yes	Yes
29373553	540	2018	2018-01-27	10.3390/biomedicines6010011	Anti-Inflammatory and Antitumor Effects of Hydroxytyrosol but Not Oleuropein on Experimental Glioma In Vivo. A Putative Role for the Renin-Angiotensin System	Title: Anti-Inflammatory and Antitumor Effects of Hydroxytyrosol but Not Oleuropein on Experimental Glioma In Vivo. A Putative Role for the Renin-Angiotensin System. Abstract: Functional roles of the angiotensin peptides of the renin-angiotensin system (RAS) cascade can be analyzed through their corresponding proteolytic regulatory enzymes aspartyl aminopeptidase (ASAP), aminopeptidase A (APA), aminopeptidase B (APB), aminopeptidase N (APN) and insulin-regulated aminopeptidase (IRAP). These enzyme activities generate active or inactive angiotensin peptides that alter the ratios between their bioactive forms, regulating several important processes such as the regulation of cardiovascular functions, body water regulation, normal memory consolidation and retrieval, but also cell growth, differentiation and apoptosis or the inflammatory response. We have previously described that the treatment with hydroxytyrosol but not with oleuropein or with the mixture of both compounds led to the significant inhibition of tumor growth in an in vivo glioma model by mechanisms not only related to redox balance. Using this glioma model, here we analyze the effects of the phenolic compounds oleuropein and hydroxytyrosol in circulating RAS-regulating ASAP, APA, APN, APB and IRAP specific activities and the pro-inflammatory cytokines IL-6 and TNF?? to understand the relationship between the antitumor and anti-inflammatory effects of hydroxytyrosol, but not oleuropein, and the components of the RAS. We found that oleuropein increased all the activities analyzed and promoted a pro-inflammatory status, whereas hydroxytyrosol only modified ASAP and IRAP activities and promotes an anti-inflammatory status. When administrated together, oleuropein overrode the effects of hydroxytyrosol. Our results suggest a role for angiotensin III and angiotensin 1-7 in both tumor growth inhibition and anti-inflammatory response promoted by hydroxytyrosol.	Exclude in title and abstract screen	No	0					No. This study does not meet our criteria as it does not involve studies that use humans as primary research subjects. The study involves an in vivo glioma model, which does not involve human subjects.	Not sure. While the abstract doesn't specify the exact type of glioma studied, it does mention an "in vivo glioma model," so it's possible that the study meets our criteria. However, without more information, it's not entirely clear.	No. The title and abstract do not explicitly mention any of the immunotherapies mentioned in the criteria. The article discusses the effects of phenolic compounds in an in vivo glioma model and the relationship between antitumor and anti-inflammatory effects of these compounds with the components of the renin-angiotensin system.	Yes, this publication meets the criteria because it describes original research on the effects of compounds on an experimental glioma model. It is not a review, protocol, or case report.	1. No 2. No 3. No 4. Yes 5. No 6. {'answer of action 1': 'No', 'answer of action 2': 'No', 'answer of action 3': 'No', 'answer of action 4': 'Yes', 'answer of action 5': 'No'}	No. This publication does not meet the criteria. Although it mentions glioma, it does not explicitly state that it involves treatment with any of the specified immunotherapies. Additionally, it does not mention human subjects or indicate that it is original research.	{ "answer of action 1": "No", "answer of action 2": "Yes", "answer of action 3": "No" }	Yes									N	NS	N	Y	No	No	No	No	No	Yes
34882581	541	2022	2021-12-09	10.1172/JCI151239	Randomized trial of neoadjuvant vaccination with tumor-cell lysate induces T cell response in low-grade gliomas	Title: Randomized trial of neoadjuvant vaccination with tumor-cell lysate induces T cell response in low-grade gliomas. Abstract: BACKGROUNDLong-term prognosis of WHO grade II low-grade gliomas (LGGs) is poor, with a high risk of recurrence and malignant transformation into high-grade gliomas. Given the relatively intact immune system of patients with LGGs and the slow tumor growth rate, vaccines are an attractive treatment strategy.METHODSWe conducted a pilot study to evaluate the safety and immunological effects of vaccination with GBM6-AD, lysate of an allogeneic glioblastoma stem cell line, with poly-ICLC in patients with LGGs. Patients were randomized to receive the vaccines before surgery (arm 1) or not (arm 2) and all patients received adjuvant vaccines. Coprimary outcomes were to evaluate safety and immune response in the tumor.RESULTSA total of 17 eligible patients were enrolled - 9 in arm 1 and 8 in arm 2. This regimen was well tolerated with no regimen-limiting toxicity. Neoadjuvant vaccination induced upregulation of type-1 cytokines and chemokines and increased activated CD8+ T cells in peripheral blood. Single-cell RNA/T cell receptor sequencing detected CD8+ T cell clones that expanded with effector phenotype and migrated into the tumor microenvironment (TME) in response to neoadjuvant vaccination. Mass cytometric analyses detected increased tissue resident-like CD8+ T cells with effector memory phenotype in the TME after the neoadjuvant vaccination.CONCLUSIONThe regimen induced effector CD8+ T cell response in peripheral blood and enabled vaccine-reactive CD8+ T cells to migrate into the TME. Further refinements of the regimen may have to be integrated into future strategies.TRIAL REGISTRATIONClinicalTrials.gov NCT02549833.FUNDINGNIH (1R35NS105068, 1R21CA233856), Dabbiere Foundation, Parker Institute for Cancer Immunotherapy, and Daiichi Sankyo Foundation of Life Science.	Exclude in full text screen	Yes	0					Yes, the publication meets our criteria because it describes a randomized trial that involves human subjects as primary research participants. The study evaluates the safety and immunological effects of vaccination with GBM6-AD in patients with low grade gliomas. The trial is registered in ClinicalTrials.gov (NCT02549833).	Yes. The title and abstract suggest that the study involved patients with low-grade gliomas and the results include immunological effects on the tumor and peripheral blood of patients. While the study does not mention patients with other types of gliomas, it does meet our criteria.	Yes. The title and abstract mention vaccination with GBM6-AD lysate as a treatment strategy in patients with low-grade gliomas. The study involves peptide vaccination and mentions immune response and T cell activation.	Yes. The publication describes a pilot study of an original research that explores neoadjuvant vaccination as a treatment strategy for low-grade gliomas. It includes experiments and results that contribute to the understanding of the immune response in patients with LGGs after the vaccination. This meets our criteria for studies of original research.	1. Yes 2. Yes 3. Yes 4. Yes 5. Yes { "answer of action 1": "Yes", "answer of action 2": "Yes", "answer of action 3": "Yes", "answer of action 4": "Yes", "answer of action 5": "Yes" }	Yes. This publication meets all the criteria. 1) It involves human subjects as the primary research subjects. 2) It involves patients with low-grade gliomas, which fall under the category of glioma. 3) The title and abstract explicitly mention vaccination as an immunotherapy for patients with low-grade gliomas. 4) It presents the results of a pilot study, which indicates that it is original research.	{ "answer of action 1": "Yes", "answer of action 2": "Yes", "answer of action 3": "Yes" }	Yes									Y	Y	Y	Y	Yes	Yes	Yes	Yes	Yes	Yes
33285202	542	2021	2020-12-07	10.1016/j.neuropharm.2020.108424	Neurobehavioral effects in rats with experimentally induced glioblastoma after treatment with the mTOR-inhibitor rapamycin	Title: Neurobehavioral effects in rats with experimentally induced glioblastoma after treatment with the mTOR-inhibitor rapamycin. Abstract: Psychiatric symptoms as seen in affective and anxiety disorders frequently appear during glioblastoma (GBM) treatment and disease progression, additionally deteriorate patient's daily life routine. These central comorbidities are difficult to recognize and the causes for these effects are unknown. Since overactivation of mechanistic target of rapamycin (mTOR)- signaling is one key driver in GBM growth, the present study aimed at examining in rats with experimentally induced GBM, neurobehavioral consequences during disease progression and therapy. Male Fisher 344 rats were implanted with syngeneic RG2 tumor cells in the right striatum and treated with the mTOR inhibitor rapamycin (3??mg/kg; once daily, for eight days) before behavioral performance, brain protein expression, and blood samples were analyzed. We could show that treatment with rapamycin diminished GBM tumor growth, confirming mTOR-signaling as one key driver for tumor growth. Importantly, in GBM animals' anxiety-like behavior was observed but only after treatment with rapamycin. These behavioral alterations were moreover accompanied by aberrant glucocorticoid receptor, phosphorylated p70 ribosomal S6 kinase alpha (p-p70s6k), and brain derived neurotrophic factor protein expression in the hippocampus and amygdala in the non-tumor-infiltrated hemisphere of the brain. Despite the beneficial effects on GBM tumor growth, our findings indicate that therapy with rapamycin impaired neurobehavioral functioning. This experimental approach has a high translational value. For one, it emphasizes aberrant mTOR functioning as a central feature mechanistically linking complex brain diseases and behavioral disturbances. For another, it highlights the importance of elaborating the cause of unwanted central effects of immunosuppressive and antiproliferative drugs used in transplantation medicine, immunotherapy, and oncology.	Exclude in title and abstract screen	No	0					No, this publication does not meet the criteria as the primary research subjects were rats, not humans.	No. While the title and abstract mention glioblastoma, the study does not involve patients with glioma, glioblastoma, astrocytoma, or oligodendroglioma. Instead, the study is conducted on rats and the treatments involve mTOR-inhibitor rapamycin.	No. The publication does not explicitly mention the treatment of patients with any of the listed immunotherapies.	Yes, this publication meets the criteria for original research study. The study conducted an experiment to examine the neurobehavioral consequences during disease progression and therapy in rats with experimentally induced glioblastoma and they used a control group to compare the results.	Action 1: No, the publication uses rats as primary research subject, not humans. Action 2: Yes, the publication involves treatment of rats with experimentally induced glioblastoma. Action 3: No, the title and abstract do not mention any of the listed immunotherapies. Action 4: Yes, the publication is original research. Action 5: No. { "answer of action 1": "No", "answer of action 2": "Yes", "answer of action 3": "No", "answer of action 4": "Yes", "answer of action 5": "No" }	No. Although the title and abstract mention the treatment of rats with an mTOR inhibitor for glioblastoma, it does not explicitly state that the study involves human patients. Additionally, it does not mention any of the specified immunotherapies.	{ "answer of action 1": "Yes", "answer of action 2": "No", "answer of action 3": "No" }	Yes									N	N	N	Y	No	No	No	No	No	Yes
36428756	543	2022	2022-11-26	10.3390/cancers14225665	Identification of Immunogenic Cell Death-Related Signature for Glioma to Predict Survival and Response to Immunotherapy	Title: Identification of Immunogenic Cell Death-Related Signature for Glioma to Predict Survival and Response to Immunotherapy. Abstract: Immunogenic cell death (ICD) is a type of regulated cell death (RCD) and is correlated with the progression, prognosis, and therapy of tumors, including glioma. Numerous studies have shown that the immunotherapeutic and chemotherapeutic agents of glioma might induce ICD. However, studies on the comprehensive analysis of the role of ICD-related genes and their correlations with overall survival (OS) in glioma are lacking. The genetic, transcriptional, and clinical data of 1896 glioma samples were acquired from five distinct databases and analyzed in terms of genes and transcription levels. The method of consensus unsupervised clustering divided the patients into two disparate molecular clusters: A and B. All of the patients were randomly divided into training and testing groups. Employing the training group data, 14 ICD-related genes were filtered out to develop a risk-score model. The correlations between our risk groups and prognosis, cells in the tumor microenvironment (TME) and immune cells infiltration, chemosensitivity and cancer stem cell (CSC) index were assessed. A highly precise nomogram model was constructed to enhance and optimize the clinical application of the risk score. The results demonstrated that the risk score could independently predict the OS rate and the immunotherapeutic response of glioma patients. This study analyzed the ICD-related genes in glioma and evaluated their role in the OS, clinicopathological characteristics, TME and immune cell infiltration of glioma. Our results may help in assessing the OS of glioma and developing better immunotherapeutic strategies.	Exclude in title and abstract screen	No	0					Yes, this publication meets the criteria because it analyzes human glioma samples and evaluates their role in the overall survival rate and immune response of glioma patients.	Yes. This publication meets our criteria as it involves patients with glioma and evaluate their response to immunotherapy.	Yes, the publication meets the criteria as it explicitly mentions the study involves the evaluation of immunotherapeutic response of glioma patients.	Yes. This publication presents original research that studied the association of immunogenic cell death-related genes with glioma prognosis and response to immunotherapy, using data from various databases. The study developed a risk-score model and also built a nomogram model to enhance clinical application. The research provides novel insights for predicting overall survival and developing better immunotherapeutic strategies for glioma patients.	1. Yes 2. Yes 3. Yes 4. Yes 5. Yes 6. {'answer of action 1': 'Yes', 'answer of action 2': 'Yes', 'answer of action 3': 'Yes', 'answer of action 4': 'Yes', 'answer of action 5': 'Yes'}	No. This publication does not meet all the criteria. Although it involves patients with glioma and discusses immunotherapy, the abstract does not explicitly mention any of the specific immunotherapies stated in the criteria. Additionally, the abstract does not specify if the study is an original research or a review. Finally, it is not clear if the study used human subjects as primary research subjects.	{ "answer of action 1": "Yes", "answer of action 2": "Yes", "answer of action 3": "Yes" }	Yes									Y	Y	Y	Y	Yes	Yes	No	Yes	Yes	Yes
33442944	544	2021	2021-01-14	10.1111/cpr.12988	Circadian clock genes promote glioma progression by affecting tumour immune infiltration and tumour cell proliferation	Title: Circadian clock genes promote glioma progression by affecting tumour immune infiltration and tumour cell proliferation. Abstract: Circadian rhythm controls complicated physiological activities in organisms. Circadian clock genes have been related to tumour progression, but its role in glioma is unknown. Therefore, we explored the relationship between dysregulated circadian clock genes and glioma progression. Samples were divided into different groups based on circadian clock gene expression in training dataset (n??=??672) and we verified the results in other four validating datasets (n??=??1570). The GO and GSEA enrichment analysis were conducted to explore potential mechanism of how circadian clock genes affected glioma progression. The single-cell RNA-Seq analysis was conducted to verified previous results. The immune landscape was evaluated by the ssGSEA and CIBERSORT algorithm. Cell proliferation and viability were confirmed by the CCK8 assay, colony-forming assay and flow cytometry. The cluster and risk model based on circadian clock gene expression can predict survival outcome. Samples were scoring by the least absolute shrinkage and selection operator regression analysis, and high scoring tumour was associated with worse survival outcome. Samples in high-risk group manifested higher activation of immune pathway and cell cycle. Tumour immune landscape suggested high-risk tumour infiltrated more immunocytes and more sensitivity to immunotherapy. Interfering TIMELESS expression affected circadian clock gene expression, inhibited tumour cell proliferation and arrested cell cycle at the G0/G1 phase. Dysregulated circadian clock gene expression can affect glioma progression by affecting tumour immune landscape and cell cycle. The risk model can predict glioma survival outcome, and this model can also be applied to pan-cancer.	Exclude in title and abstract screen	No	0					Not sure. The title and abstract suggest that human samples were used in the study, but it is not explicitly stated. More information is needed to confirm whether it meets the criteria.	Yes, this publication meets our criteria as it involves patients with glioma and the study is focused on exploring the role of dysregulated circadian clock genes in glioma progression. The abstract mentions conducting analysis on cell proliferation and viability, and evaluating the immune landscape. The study also mentions conducting a single-cell RNA-Seq analysis to verify results.	Not sure. While the article mentions glioma progression, it does not explicitly state that any of the listed immunotherapies were used to treat patients. However, it does mention evaluation of the immune landscape and sensitivity to immunotherapy, so it may be possible that some patients were treated with immunotherapy.	Yes, this publication meets our criteria as it is an original research study that explores the relationship between dysregulated circadian clock genes and glioma progression. The authors conducted several experiments, enrichment analyses, and evaluation methods to support their findings. Additionally, the risk model they developed can be applied to other cancers.	1. No 2. Yes 3. No 4. Yes 5. No 6. {"answer of action 1": "No", "answer of action 2": "Yes", "answer of action 3": "No", "answer of action 4": "Yes", "answer of action 5": "No"}	Yes, it meets all the criteria. 1) The study involves human subjects as indicated by the mention of "samples" and "tumour" in the abstract. 2) The study involves patients with glioma, as mentioned in the abstract. 3) The title and abstract explicitly mention that the study explores the relationship between circadian clock genes and glioma progression, indicating the involvement of treatment with immunotherapies. 4) The study presents original research as indicated by the mention of different datasets and the use of various analysis methods.	{ "answer of action 1": "Yes", "answer of action 2": "Yes", "answer of action 3": "Yes" }	Yes									NS	Y	NS	Y	Yes	No	Yes	Yes	Yes	Yes
12952285	545	2003	2003-09-04	10.1007/BF02700019	Thymic function and output of recent thymic emigrant T cells during intracranial glioma progression	Title: Thymic function and output of recent thymic emigrant T cells during intracranial glioma progression. Abstract: One of the hallmarks of patients with glioblastoma multiforme (GBM) is profound lymphopenia mostly confined to the T cell lineage. A deficiency in the production of naive T cells from the thymus could contribute to the lymphopenia seen in GBM patients. In this study we asked whether thymic function and the production of recent thymic emigrant (RTE) T cells from the thymus was influenced by intracranial (i.c.) glioma progression. We found significant thymic involution in animals with progressive i.c. gliomas. Involuted thymi from animals with progressive i.c. T9.F gliomas showed dramatic losses of CD4+ CD8+ (DP) thymocytes. Microscopic analysis complemented those findings by demonstrating a reversal of the typical cortico-medullary structure. Significant increases in apoptosis accompanied the rapid loss of viable thymocytes, which was prevented in part by adrenalectomy, suggesting a dominant role for endogenous glucocorticoids. This thymic involution was also associated with a significant decrease in peripheral RTE T cells, reflecting the diminished thymic function. Finally, we found that CD8+ RTE T cells were enriched in progressively growing T9 gliomas, which points to an immunological role for RTE's in anti-glioma immunity. Our findings may shed light on the significance of thymic function for anti-glioma immunity and the response to immunotherapeutic treatment paradigms.	Exclude in title and abstract screen	No	0					Yes, this publication meets the criteria as it involves research on human subjects (animals with intracranial gliomas) and their thymic function and output of recent thymic emigrant T cells. The study also reflects on the significance of thymic function in anti-glioma immunity, which has potential implications for human health.	Yes, it meets our criteria as it involves patients with glioblastoma multiforme and discusses the significance of thymic function for anti-glioma immunity and immunotherapeutic treatment paradigms.	Not sure. While the study does involve patients with glioblastoma multiforme (GBM), it does not explicitly mention the use of any of the listed immunotherapies. However, it does mention the potential significance of thymic function for anti-glioma immunity and the response to immunotherapeutic treatment paradigms, so it is possible that immunotherapy may have been used in the study, but it is not explicitly stated in the abstract.	Yes, this publication meets the criteria as it presents original research on the influence of glioblastoma multiforme on thymic function and the production of recent thymic emigrant T cells. The abstract gives specific findings of the study and outlines its significance.	1. No. 2. Yes. 3. No. 4. Yes. 5. No. 6. {'answer of action 1': 'No', 'answer of action 2': 'Yes', 'answer of action 3': 'No', 'answer of action 4': 'Yes', 'answer of action 5': 'No'}	No. Although the study involves patients with glioblastoma multiforme (GBM), the title and abstract do not explicitly mention the use of any specific immunotherapies. Therefore, it does not meet criterion 3.	{"answer of action 1": "No", "answer of action 2": "Yes", "answer of action 3": "No"}	Yes.									Y	Y	NS	Y	Yes	No	No	Yes	No	Yes
36999259	546	2023	2023-03-31		Primary Central Nervous System Lymphoma in an Immunocompetent Young Adult Patient: A Rare Case	Title: Primary Central Nervous System Lymphoma in an Immunocompetent Young Adult Patient: A Rare Case. Abstract: Primary CNS Lymphoma (PCNSL) is a rare form aggressive extra nodal???????? non-Hodgkin Lymphoma (NHL) that comprising 1-2% of the primary brain tumors that develops in the brain, spinal cord, eye or leptomeningeal area without evidence of systemic involvement. The overall incidence of PCNSL with immunocompetent patients is only 0,47/100.000 year in PCNSL. Approximately 10-20% of patients have ocular involvement and around one third have multifocal neurological disease. Overall long-term survival rate only 20-40%, this is because the management of PCNSL is limited to ability of the drug due to cross the blood brain barrier (BBB). We present a B-cell central nervous system lymphoma in an immunocompetent patient who treat responses with chemotherapy.????????????????????A 35-year-old man presented to our hospital with suddenly unconscious 4 hours before admission. He was experiencing headache and blurred of vision withing 3 months and have episode seizure. On Examination, GCS E2 M3 Aphasia, Hemiparesis dextra, papil edema, VOD/VOS: NLP. The other physical exam was normal. Laboratory tests ??Hb 10,7 g/dl, LDH 446 U/L, and D-dimer 3,21ug/ml. ??Rubella IgG 76,9, CMV Ig G 245,6 and, HSV IgG and IgM negative, HIV test non-reactive, Toxoplasma IgG and Toxoplasma IgM negative, HbsAg and HCV test negative. Brain MRI and MRI Spectroscopy: Lobulated mass size 7,08 cm x 4,75 cm at caudates nucleus sinistra-periventricular lateralis sinistra, Cholin/NAA ratio: 5-9, Cholin/Creatin ration 6-11 suspect malignancy dd/Lymphoma. MRI whole spine: Bulging discus intervertebral C4-C5. Chest and Abdomen CT-Scan are normal. Bone Survey normal, EEG: Epileproform left temporal. Cerebrospinal Fluid: Gliosis reaction sup malignancy.The patient underwent craniotomy and biopsy Pathology Anatomy and IHC Basal Ganglia revealed a Diffuse Large B Cell Lymphoma (NHL) Non-Germinal Center, CD 20 +, Ki 67 95% (High Grade), CD 45 +, CD 3 -, BCL6 +, Mum 1+. The patient we give induction therapy with RMP Regimens (Rituximab 375 mg/m2, day 1, 15 and 29, High Dose Methotrexate (HDMTX) 3000mg/m2 day 2, 16 and 30, and Procarbazine 60mg/m2 day 3-12) because Procarbazine in not available in Palembang we change to Dacarbazine 375mg/m2 days 3,17 and 31), Dexamethasone 5mg/6 hours, and has finished ??Low Dose Whole Brain Radiotherapy for consolation therapy. PCNSL is rare form aggressive extra nodal NHL, especially in Immunocompetent patient. In this particular case of patients High Dose Methotrexate Chemotherapy has achieved high respond especially for this patient that showed GCS E4M5V6 and recovery neurological deficit after 2 cycle chemotherapy.	Exclude in title and abstract screen	No	0					Yes, it meets the criteria as it discusses a case study about a human patient who was diagnosed with primary central nervous system lymphoma and treated with chemotherapy.	No. This publication is about primary CNS lymphoma, which is not a glioma, glioblastoma, astrocytoma, or oligodendroglioma. Therefore, it does not meet our criteria.	Not sure. The abstract mentions chemotherapy as the treatment but does not mention any of the specific immunotherapies listed in the criteria.	Yes, this publication meets the criteria as it presents original research on a rare case of primary central nervous system lymphoma in an immunocompetent patient, including the patient's diagnosis, treatment, and response.	1. Yes. The publication involves human as primary research subjects. 2. Yes. The publication involves a patient with lymphoma, which is a type of brain cancer. 3. No. The publication does not explicitly mention any of the immunotherapies listed. 4. Yes. The publication is original research and not a review, protocol, or case report with less than five patients. 5. No, as the publication fails to meet the third criteria. 6. { "answer of action 1": "Yes", "answer of action 2": "Yes", "answer of action 3": "No", "answer of action 4": "Yes", "answer of action 5": "No" }	No, it does not meet all the criteria. Although the publication mentions a case of a patient with lymphoma, it does not explicitly mention the use of any of the specified immunotherapies. Additionally, the publication is a case report rather than original research.	{ "answer of action 1": "Yes", "answer of action 2": "No", "answer of action 3": "No" }	Yes									Y	N	NS	Y	No	No	No	No	No	Yes
32112385	547	2020	2020-03-01	10.1007/978-1-0716-0364-2_12	Antibody-Targeted Magnetic Nanoparticles to Track Immune Cells In Vivo	Title: Antibody-Targeted Magnetic Nanoparticles to Track Immune Cells In Vivo. Abstract: Brain tumors can prove difficult to diagnose and successfully treat. Gliomas, and in particular glioblastomas, are the most common type of primary brain tumor. The most difficult part about treating these tumors is the fact that they are able to migrate through the extracellular space inside the brain. Recurrence is also highly possible due to their invasive nature, leading to the destruction of nearby tissues. The migratory nature of these tumors makes imaging difficult. To combat this, antibodies can be conjugated to the surface of nanoparticles such as superparamagnetic iron oxide (SPIO) nanoparticles to help target the immune cells. This creates a unique bimodal system that is able to detect the brain cancer cells and assist tumor surgery in conjunction with magnetic resonance imaging (MRI).	Exclude in title and abstract screen	No	0					Not sure. The abstract does not provide enough information about the primary research subjects.	Yes. The publication mentions gliomas and glioblastomas, which are part of our criteria.	No, the title and abstract do not mention any of the specific immunotherapies listed in the criteria. The study focuses on the use of antibodies conjugated to nanoparticles for imaging purposes.	Yes, it does meet the criteria because it describes original research with the goal of developing a new imaging method to detect brain tumors.	1. No 2. Yes 3. No 4. Yes 5. No (does not meet criteria 1 and 3) 6. { "answer of action 1": "No", "answer of action 2": "Yes", "answer of action 3": "No", "answer of action 4": "Yes", "answer of action 5": "No" }	No. Although the publication discusses the challenges of treating brain tumors, it does not explicitly mention any of the specified immunotherapies or involve patients with glioma, glioblastoma, astrocytoma, or oligodendroglioma. Additionally, there is no indication that the study is original research or involves human subjects.	{ "answer of action 1": "Yes", "answer of action 2": "Yes", "answer of action 3": "Yes" }	Yes									NS	Y	N	Y	No	No	No	Yes	Yes	Yes
31844886	548	2020	2019-12-18	10.1093/neuonc/noz231	Safety and efficacy of VB-111, an anticancer gene therapy, in patients with recurrent glioblastoma: results of a phase I/II study	Title: Safety and efficacy of VB-111, an anticancer gene therapy, in patients with recurrent glioblastoma: results of a phase I/II study. Abstract: VB-111 is a non-replicating adenovirus carrying a Fas-chimera transgene, leading to targeted apoptosis of tumor vascular endothelium and induction of a tumor-specific immune response. This phase I/II study evaluated the safety, tolerability, and efficacy of VB-111 with and without bevacizumab in recurrent glioblastoma (rGBM). Patients with rGBM (n = 72) received VB-111 in 4 treatment groups: subtherapeutic (VB-111 dose escalation), limited exposure (LE; VB-111 monotherapy until progression), primed combination (VB-111 monotherapy continued upon progression with combination of bevacizumab), and unprimed combination (upfront combination of VB-111 and bevacizumab). The primary endpoint was median overall survival (OS). Secondary endpoints were safety, overall response rate, and progression-free survival (PFS). VB-111 was well tolerated. The most common adverse event was transient mild-moderate fever. Median OS time was significantly longer in the primed combination group compared with both LE (414 vs 223 days; hazard ratio [HR], 0.48; P = 0.043) and unprimed combination (414 vs 141.5 days; HR, 0.24; P = 0.0056). Patients in the combination phase of the primed combination group had a median PFS time of 90 days compared with 60 in the LE group (HR, 0.36; P = 0.032), and 63 in the unprimed combination group (P = 0.72). Radiographic responders to VB-111 exhibited characteristic, expansive areas of necrosis in the areas of initial enhancing disease. Patients with rGBM who were primed with VB-111 monotherapy that continued after progression with the addition of bevacizumab showed significant survival and PFS advantage, as well as specific imaging characteristics related to VB-111 mechanism of action. These results warrant further assessment in a randomized controlled study.	Exclude in full text screen	Yes	0					Not sure. The abstract does not specify whether human subjects were used in the study.	Yes, this publication meets the criteria as it involves patients with recurrent glioblastoma and evaluates the safety and efficacy of VB-111, a gene therapy.	Not sure. The abstract mentions VB-111 as an anticancer gene therapy but it does not specifically mention any of the listed immunotherapies. However, the mechanism of action involves induction of a tumor-specific immune response which suggests it could potentially be an immunotherapy. It would need further clarification to determine if it meets our criteria.	Yes. This publication is original research that presents the results of a phase I/II study on the safety and efficacy of a gene therapy for recurrent glioblastoma. The study evaluated the primary and secondary endpoints based on the treatment groups. The abstract provides detailed information on the study design, treatments, and results. Therefore, it meets the criteria.	1. Yes 2. Yes 3. Yes 4. Yes 5. Yes {'answer of action 1': 'Yes', 'answer of action 2': 'Yes', 'answer of action 3': 'Yes', 'answer of action 4': 'Yes', 'answer of action 5': 'Yes'}	Yes. Reasons: 1) The study involves human subjects as it states that patients with recurrent glioblastoma (rGBM) were included. 2) The study involves patients with glioblastoma as it explicitly mentions glioblastoma as the type of tumor studied. 3) The title and abstract mention the use of VB-111, which is an anticancer gene therapy, as the treatment for patients with recurrent glioblastoma. 4) The study is an original research study as mentioned in the title and abstract, and it involves more than five patients.	{ "answer of action 1": "Yes", "answer of action 2": "Yes", "answer of action 3": "Yes" }	Yes									NS	Y	NS	Y	Yes	Yes	Yes	Yes	Yes	Yes
24305701	549	2014	2013-12-06	10.1093/neuonc/not217	Significant prevalence of antibodies reacting with simian virus 40 mimotopes in sera from patients affected by glioblastoma multiforme	Title: Significant prevalence of antibodies reacting with simian virus 40 mimotopes in sera from patients affected by glioblastoma multiforme. Abstract: Glioblastoma multiforme (GBM) is a rare tumor, which affects 1/100 000 individuals, but it represents 30% of central nervous system malignancies. GBM is a severe tumor responsible for 2% of all cancer-related deaths. Although characterized by genotypic and phenotypic heterogeneities, GBM invariably resists conventional chemo- and radiotherapies. Several chromosome alterations and gene mutations were detected in GBM. Simian virus 40 (SV40), a small DNA tumor virus, has been found in GBM specimens by some studies, while other investigations have not confirmed the association. An indirect enzyme-linked immunosorbent assay with 2 synthetic peptides mimicking SV40 antigens of viral capsid proteins 1-3 was employed to detect specific antibodies against SV40 in serum samples from GBM-affected patients, together with controls represented by patients affected by breast cancer and normal subjects of the same median age. Our data indicate that in serum samples from GBM-affected patients (n = 44), the prevalence of antibodies against SV40 viral capsid protein antigens is statistically significantly higher (34%, P = .016 and P = .03) than in the control groups (15%), represented by healthy subjects (n = 101) and patients affected by breast cancer (n = 78), respectively. Our data indicate that SV40, or a closely related yet undiscovered human polyomavirus, is associated with a subset of GBM and circulates in humans. Our study can be transferred to the clinical oncology application to discriminate different types of heterogeneous GBM, which in turn may address an innovative therapeutic approach to this fatal cancer.	Exclude in title and abstract screen	No	0					No, the publication does not meet our criteria. While the study involves glioblastoma multiforme patients as subjects, the primary focus is the detection of antibodies against simian virus 40 (SV40) mimotopes. The use of synthetic peptides mimicking SV40 antigens is of animal origin, thus the study does not exclusively utilize human subjects.	Yes. This publication meets the criteria because it involves patients with glioblastoma multiforme (GBM), which is a type of glioma.	No, the title and abstract do not mention any of the listed immunotherapies.	Not sure. The abstract does not explicitly state whether the study is original research and it is unclear how many patients were involved in the study.	1. No 2. Yes 3. No 4. Yes 5. No 6. {'answer of action 1': 'No', 'answer of action 2': 'Yes', 'answer of action 3': 'No', 'answer of action 4': 'Yes', 'answer of action 5': 'No'}	No. Although the study involves patients with glioblastoma multiforme (GBM), it does not meet the criteria of explicitly mentioning the use of immunotherapies in the title and abstract. Additionally, it does not specify that human subjects were used as primary research subjects, nor does it indicate that it is an original research study.	{'answer of action 1': 'Yes', 'answer of action 2': 'No', 'answer of action 3': 'No'}	Yes									N	Y	N	NS	No	No	No	No	No	Yes
36558941	550	2022	2022-12-23	10.3390/ph15121490	Clickable C-Glycosyl Scaffold for the Development of a Dual Fluorescent and [(18)F]fluorinated Cyanine-Containing Probe and Preliminary In Vitro/Vivo Evaluation by Fluorescence Imaging	Title: Clickable C-Glycosyl Scaffold for the Development of a Dual Fluorescent and [(18)F]fluorinated Cyanine-Containing Probe and Preliminary In Vitro/Vivo Evaluation by Fluorescence Imaging. Abstract: Considering the individual characteristics of positron emission tomography (PET) and optical imaging (OI) in terms of sensitivity, spatial resolution, and tissue penetration, the development of dual imaging agents for bimodal PET/OI imaging is a growing field. A current major breakthrough in this field is the design of monomolecular agent displaying both a radioisotope for PET and a fluorescent dye for OI. We took advantage of the multifunctionalities allowed by a clickable <i>C</i>-glycosyl scaffold to gather the different elements. We describe, for the first time, the synthesis of a cyanine-based dual PET/OI imaging probe based on a versatile synthetic strategy and its direct radiofluorination via [<sup>18</sup>F]F-C bond formation. The non-radioactive dual imaging probe coupled with two <i>c</i>(RGDfK) peptides was evaluated in vitro and in vivo in fluorescence imaging. The binding on ??<sub>v</sub>??<sub>3</sub> integrin (IC<sub>50</sub> = 16 nM) demonstrated the efficiency of the dimeric structure and PEG linkers in maintaining the affinity. In vivo fluorescence imaging of U-87 MG engrafted nude mice showed a high tumor uptake (40- and 100-fold increase for orthotopic and ectopic brain tumors, respectively, compared to healthy brain). In vitro and in vivo evaluations and resection of the ectopic tumor demonstrated the potential of the conjugate in glioblastoma cancer diagnosis and image-guided surgery.	Exclude in title and abstract screen	No	0					No. The publication describes the development and evaluation of a dual PET/OI imaging probe using small animals (mice) as test subjects, not human subjects.	No. While the publication mentions the in vitro and in vivo evaluation of a dual imaging probe in glioblastoma cancer, it is not the primary focus of the study and there is no mention of patients with glioma, glioblastoma, astrocytoma, or oligodendroglioma.	No. The title and abstract do not mention any of the immunotherapies listed in the criteria.	No. This publication is original research and it includes in vitro and in vivo evaluations, but since it is not clear if the study has more than five patients or not, we cannot be sure if it meets our criteria or not.	1. No 2. Yes 3. No 4. Yes 5. No 6. {"answer of action 1": "No", "answer of action 2": "Yes", "answer of action 3": "No", "answer of action 4": "Yes", "answer of action 5": "No"}	No. While this publication involves human subjects (U-87 MG engrafted nude mice), it does not involve patients with glioma, glioblastoma, astrocytoma, or oligodendroglioma. Additionally, the title and abstract do not mention any of the specified immunotherapies. Therefore, it does not meet criteria (2) and (3).	{ "answer of action 1": "Yes", "answer of action 2": "Yes", "answer of action 3": "Yes" }	Yes									N	N	N	N	No	No	No	No	Yes	Yes
16740719	551	2006	2006-06-03	10.1158/0008-5472.CAN-05-4514	Recombinant baculovirus containing the diphtheria toxin A gene for malignant glioma therapy	Title: Recombinant baculovirus containing the diphtheria toxin A gene for malignant glioma therapy. Abstract: Insect baculoviruses are capable of infecting mammalian glial cells in the central nervous system. We investigated in the current study the feasibility of using the viruses as toxin gene vectors to eliminate malignant glioma cells in the brain. We first confirmed that glioma cells were permissive to baculovirus infection, with variable transduction efficiencies at 100 viral particles per cell and ranging between 35% and 70% in seven human and rat glioma cell lines. We then developed a recombinant baculovirus vector accommodating the promoter of glial fibrillary acidic protein (GFAP) to minimize possible side effects caused by overexpression of a therapeutic gene in sensitive neurons. We placed the GFAP promoter into a baculovirus expression cassette, in which the enhancer of human cytomegalovirus immediate-early gene and the inverted terminal repeats of adeno-associated virus were employed to improve the relatively low transcriptional activity of the cellular promoter. This recombinant baculovirus significantly improved transduction in glioma cells, providing the efficiency in C6 rat glioma cells up to 96%. When used to produce the A-chain of diphtheria toxin intracellularly in a rat C6 glioma xenograft model, the baculovirus effectively suppressed tumor development. The new baculovirus vector circumvents some of the inherent problems associated with mammalian viral vectors and provides an additional option for cancer gene therapy.	Exclude in title and abstract screen	No	0					No. This publication involves experiments conducted on rats and not on human subjects.	No. This publication discusses the use of a baculovirus vector to deliver a therapeutic gene in a rat C6 glioma xenograft model. While glioma cells were used in the study, it does not involve patients with glioma and therefore does not meet our criteria.	No. The title and abstract do not mention any of the immunotherapies mentioned in the criteria. The study focuses on using insect baculoviruses as toxin gene vectors.	Yes, it meets the criteria as it describes original research with the development of a recombinant baculovirus as a therapy for malignant glioma. It presents experimental data on the transduction efficiency of the virus and its effectiveness in suppressing tumor development in a rat model.	1. No 2. Yes 3. No 4. Yes 5. No 6. {"answer of action 1":"No", "answer of action 2":"Yes", "answer of action 3":"No", "answer of action 4":"Yes", "answer of action 5":"No"}	No. This publication does not meet all of the criteria. Although it involves patients with glioma and discusses a potential therapy for malignant glioma, it does not explicitly mention any of the specified immunotherapies (Immune Checkpoint Inhibitors, Peptide Vaccination, Dendritic cell Vaccination, Adoptive Transfer of Effector Lymphocytes, Chimeric Antigen Receptor T-cell therapy, or Oncolytic Viral Vectors therapy). Additionally, the abstract does not indicate if the study used human subjects as primary research subjects.	{ "answer of action 1": "Yes", "answer of action 2": "Yes", "answer of action 3": "Yes" }	Yes									N	N	N	Y	No	No	No	No	Yes	Yes
27711187	552	2016	2016-10-07	10.1371/journal.pone.0162978	Anti-Epidermal Growth Factor Receptor Gene Therapy for Glioblastoma	Title: Anti-Epidermal Growth Factor Receptor Gene Therapy for Glioblastoma. Abstract: Glioblastoma multiforme (GBM) is the most common and aggressive primary intracranial brain tumor in adults with a mean survival of 14 to 15 months. Aberrant activation of the epidermal growth factor receptor (EGFR) plays a significant role in GBM progression, with amplification or overexpression of EGFR in 60% of GBM tumors. To target EGFR expressed by GBM, we have developed a strategy to deliver the coding sequence for cetuximab, an anti-EGFR antibody, directly to the CNS using an adeno-associated virus serotype rh.10 gene transfer vector. The data demonstrates that single, local delivery of an anti-EGFR antibody by an AAVrh.10 vector coding for cetuximab (AAVrh.10Cetmab) reduces GBM tumor growth and increases survival in xenograft mouse models of a human GBM EGFR-expressing cell line and patient-derived GBM. AAVrh10.CetMab-treated mice displayed a reduction in cachexia, a significant decrease in tumor volume and a prolonged survival following therapy. Adeno-associated-directed delivery of a gene encoding a therapeutic anti-EGFR monoclonal antibody may be an effective strategy to treat GBM.	Exclude in title and abstract screen	No	0					Not sure. The abstract mentions the use of xenograft mouse models and patient-derived GBM, but it does not specify if human subjects were involved in the study.	Yes, this publication meets the criteria as it involves patients with glioblastoma and discusses the development of a gene therapy targeting the epidermal growth factor receptor.	No. This publication does not explicitly mention any of the listed immunotherapies. It discusses a gene therapy involving an anti-EGFR antibody.	Yes, this publication meets the criteria as it presents original research on a gene therapy strategy to deliver an anti-EGFR antibody for treatment of glioblastoma in mouse models.	1. No 2. Yes 3. No 4. Yes 5. No 6. { "answer of action 1": "No", "answer of action 2": "Yes", "answer of action 3": "No", "answer of action 4": "Yes", "answer of action 5": "No" }	Yes, this publication meets all the criteria. (1) It involves the study of human subjects with glioblastoma. (2) It explicitly mentions that the study involves treatment of patients with a gene therapy for glioblastoma. (3) The gene therapy mentioned in the abstract falls under the category of "Immune Checkpoint Inhibitors" as it targets the epidermal growth factor receptor (EGFR). (4) It reports the results of studies conducted on xenograft mouse models and patient-derived GBM, indicating that it is original research.	{ "answer of action 1": "Yes", "answer of action 2": "Yes", "answer of action 3": "Yes" }	Yes									NS	Y	N	Y	No	No	Yes	Yes	Yes	Yes
32300641	553	2020	2020-04-18	10.1016/j.omto.2020.03.005	The Role of a Proprotein Convertase Inhibitor in Reactivation of Tumor-Associated Macrophages and Inhibition of Glioma Growth	Title: The Role of a Proprotein Convertase Inhibitor in Reactivation of Tumor-Associated Macrophages and Inhibition of Glioma Growth. Abstract: Tumors are characterized by the presence of malignant and non-malignant cells, such as immune cells including macrophages, which are preponderant. Macrophages impact the efficacy of chemotherapy and may lead to drug resistance. In this context and based on our previous work, we investigated the ability to reactivate macrophages by using a proprotein convertases inhibitor. Proprotein convertases process immature proteins into functional proteins, with several of them having a role in immune cell activation and tumorigenesis. Macrophages were treated with a peptidomimetic inhibitor targeting furin, PC1/3, PC4, PACE4, and PC5/6. Their anti-glioma activity was analyzed by mass spectrometry-based proteomics and viability assays in 2D and 3D <i>in??vitro</i> cultures. Comparison with temozolomide, the drug used for glioma therapy, established that the inhibitor was more efficient for the reduction of cancer cell density. The inhibitor was also able to reactivate macrophages through the secretion of several immune factors with antitumor properties. Moreover, two proteins considered as good glioma patient survival indicators were also identified in 3D cultures treated with the inhibitor. Finally, we established that the proprotein convertases inhibitor has a dual role as an anti-glioma drug and anti-tumoral macrophage reactivation drug. This strategy could be used together with chemotherapy to increase therapy efficacy in glioma.	Exclude in title and abstract screen	No	0					Yes, the publication meets the criteria as it involves the use of human macrophages and glioma cells as primary research subjects.	Yes. This publication involves patients with glioma and discusses the efficacy of using a proprotein convertase inhibitor to reactivate macrophages and inhibit glioma growth. The study also analyzes the inhibitor's impact on cancer cell density and identifies proteins as potential patient survival indicators.	Not sure. While the study investigates the effects of a proprotein convertase inhibitor on macrophages and glioma growth, it does not explicitly mention any of the immunotherapies mentioned in our criteria.	Yes, this publication meets the criteria of original research. The study investigated the ability of a proprotein convertases inhibitor to reactivate macrophages for anti-glioma activity in <i>in??vitro</i> cultures. The study used mass spectrometry-based proteomics and investigated the effects of the inhibitor on cancer cell density and macrophage immune factors. The study suggests a strategy that could increase therapy efficacy in glioma with the use of the proprotein convertases inhibitor together with chemotherapy.	1. No 2. Yes 3. No 4. Yes 5. No (does not meet criteria 1 and 3) 6. {"answer of action 1": "No", "answer of action 2": "Yes", "answer of action 3": "No", "answer of action 4": "Yes", "answer of action 5": "No"}	No. This publication does not meet all the specified criteria. Although it involves the treatment of glioma, it does not explicitly mention any of the specified immunotherapies. Additionally, the abstract does not indicate that human subjects were used in the study.	{'answer of action 1': 'Yes', 'answer of action 2': 'Yes', 'answer of action 3': 'Yes'}	Yes									Y	Y	NS	Y	Yes	No	No	Yes	Yes	Yes
15217373	554	2004	2004-06-26	10.1111/j.0953-816X.2004.03461.x	Preferential vulnerability of astroglia and glial precursors to combined opioid and HIV-1 Tat exposure in vitro	Title: Preferential vulnerability of astroglia and glial precursors to combined opioid and HIV-1 Tat exposure in vitro. Abstract: Human immunodeficiency virus (HIV)-1 infection can cause characteristic neural defects such as progressive motor dysfunction, striatal pathology and gliosis. Recent evidence suggests that HIV-induced pathogenesis is exacerbated by heroin abuse and that the synergistic neurotoxicity is a direct effect of heroin on the CNS, an alarming observation considering the high incidence of HIV infection with injection drug abuse. Although HIV infection results in neurodegeneration, neurons themselves are not directly infected. Instead, HIV affects microglia and astroglia, which subsequently contributes to the neurodegenerative changes. Opioid receptors are widely expressed by macroglia and macroglial precursors, and the activation of mu-opioid receptors can modulate programmed cell death, as well as the response of neural cells to cytotoxic insults. For this reason, we questioned whether opioid drugs might modify the vulnerability of macroglia and macroglial precursors to HIV-1 Tat protein. To address this problem, the effects of morphine and/or HIV Tat(1-72) on the viability of macroglia and macroglial precursors were assessed in mixed-glial cultures derived from mouse striatum. Our findings indicate that sustained exposure to morphine and Tat(1-72) viral protein induces the preferential death of glial precursors and some astrocytes. Moreover, the increased cell death is mediated by mu-opioid receptors and accompanied by the activation of caspase-3. Our results imply that opiates can enhance the cytotoxicity of HIV-1 Tat through direct actions on glial precursors and/or astroglia, suggesting novel cellular targets for HIV-opiate interactions.	Exclude in title and abstract screen	No	0					Yes, it meets the criteria because it involves research on human immunodeficiency virus (HIV) and the effects of morphine and/or HIV Tat(1-72) on the viability of macroglia and macroglial precursors in glial cultures derived from mouse striatum. Although it uses mice for the glia cultures, it is relevant to human research because it addresses the problem of whether opioid drugs might modify the vulnerability of macroglia and macroglial precursors to HIV-1 Tat protein.	No. Although the abstract mentions astroglia and glial precursors, the study involves the effects of morphine and HIV-1 Tat protein on mixed-glial cultures derived from mouse striatum and does not involve patients with glioma, glioblastoma, astrocytoma, or oligodendroglioma.	No. This study only investigates the interaction between HIV and opiates on glial precursors and astroglia. It does not involve any of the immunotherapies mentioned in the criteria.	Yes. This publication appears to be original research that investigates the effect of morphine and HIV Tat(1-72) on the viability of macroglia and macroglial precursors. The study was conducted using mixed-glial cultures derived from mouse striatum and the findings indicate that opiates can enhance the cytotoxicity of HIV-1 Tat through direct actions on glial precursors and/or astroglia, suggesting novel cellular targets for HIV-opiate interactions.	Action 1: No. The publication doesn't explicitly mention human as primary research subject. Action 2: No. The publication doesn't involve patients with glioma, glioblastoma, astrocytoma, oligodendroglioma. Action 3: No. The publication doesn't explicitly mention studying treatment of patients with one or more of the listed immunotherapies. Action 4: Yes. The publication is original research. Action 5: No. The publication doesn't meet all the criteria. { "answer of action 1": "No", "answer of action 2": "No", "answer of action 3": "No", "answer of action 4": "Yes", "answer of action 5": "No" }	No. This publication does not meet all the criteria. Although it involves human immunodeficiency virus (HIV)-1 infection, the study does not explicitly mention any of the specified immunotherapies for the treatment of glioma or glioblastoma. Additionally, the publication does not focus on patients with glioma, glioblastoma, astrocytoma, or oligodendroglioma. It is important to note that the study is not an original research article, but instead appears to be a research article discussing the effects of opioid drugs on glial cells and HIV-1 Tat protein.	{ "answer of action 1": "Yes", "answer of action 2": "Yes", "answer of action 3": "Yes" }	No									Y	N	N	Y	No	No	No	No	Yes	No
35299740	555	2022	2022-03-18	10.3389/fonc.2022.714338	Development and Validation of a Novel Prognostic Model for Lower-Grade Glioma Based on Enhancer RNA-Regulated Prognostic Genes	Title: Development and Validation of a Novel Prognostic Model for Lower-Grade Glioma Based on Enhancer RNA-Regulated Prognostic Genes. Abstract: Enhancer RNAs (eRNAs) are present specifically in tumors, where they affect the expression of eRNA-regulated genes (ERGs). Owing to this characteristic, ERGs were hypothesized to improve prognosis of overall survival in heterogeneous low-grade and intermediate-grade gliomas. This study aimed to construct and validate an ERG prognostic tool to facilitate clinical management, and offer more effective diagnostic and therapeutic biomarkers for glioma. Survival-related eRNAs were identified, and their ERGs were selected based on eRNA and target gene information. The ERG prognostic model was constructed and validated using internal and external validation cohorts. Finally, biological differences related to the ERG signature were analysed to explore the potential mechanisms influencing survival outcomes. Thirteen ERGs were identified and used to build an ERG risk signature, which included five super-enhancer RNA (seRNA)-regulated genes and five LGG-specific eRNA-regulated genes. The prognostic nomogram established based on combining the ERG score, age, and sex was evaluated by calibration curves, clinical utility, Harrell's concordance index (0.86; 95% CI: 0.83-0.90), and time-dependent receiver operator characteristic curves. We also explored potential immune-related mechanisms that might cause variation in survival. The established prognostic model displayed high validity and robustness. Several immune-related genes regulated by seRNAs or specific eRNAs were identified, indicating that these transcripts or their genes were potential targets for improving immunotherapeutic/therapeutic outcomes. The functions of an important specific eRNA-regulated gene (USP28) were validated in robust vitro experiments. In addition, the ERG risk signature was significantly associated with the immune microenvironment and other immune-related features.	Exclude in title and abstract screen	No	0					No. The study uses human tumors as subjects, but does not involve human participants directly and does not report on any interventions or observations made on human participants.	Yes, this publication meets our criteria, as it involves patients with glioma and proposes a prognostic tool for clinical management and potential therapeutic biomarkers. Additionally, the study identified immune-related genes regulated by eRNAs, which could suggest potential targets for improving immunotherapeutic outcomes.	Not sure. Although the study explores potential mechanisms influencing survival outcomes, it does not explicitly mention any treatment involving immunotherapies. However, it does identify immune-related genes and their potential as targets for improving immunotherapeutic outcomes, which suggests the possibility of future studies involving immunotherapies.	Yes, this publication meets the criteria for original research. The study aimed to construct and validate a prognostic tool based on enhancer RNA-regulated prognostic genes for glioma. The authors identified and selected survival-related eRNAs and their ERGs for the prognostic model, which was constructed and validated using internal and external validation cohorts. The study also explored potential immune-related mechanisms that might cause variation in survival. The findings were supported by robust vitro experiments and were significantly associated with the immune microenvironment and other immune-related features.	1. No, the publication doesn't mention using humans as primary research subjects. 2. Yes, the publication involves patients with lower-grade glioma. 3. No, the publication doesn't explicitly mention any of the specified immunotherapies. 4. Yes, the publication is original research. 5. No, the publication doesn't meet all the criteria. 6. {"answer of action 1": "No", "answer of action 2": "Yes", "answer of action 3": "No", "answer of action 4": "Yes", "answer of action 5": "No"}	Yes. Reasoning: 1) The study involves human subjects (patients with glioma). 2) The patients involved have glioma. 3) The abstract mentions the involvement of immunotherapies such as peptide vaccination, dendritic cell vaccination, and oncolytic viral vectors therapy. 4) The publication presents original research aimed at developing and validating a prognostic model for glioma using eRNA-regulated prognostic genes.	{ "answer of action 1": "Yes", "answer of action 2": "Yes", "answer of action 3": "Yes" }	Yes									N	Y	NS	Y	No	No	Yes	No	Yes	Yes
17942716	556	2007	2007-10-19	10.1523/JNEUROSCI.3588-07.2007	The heat shock response and chaperones/heat shock proteins in brain tumors: surface expression, release, and possible immune consequences	Title: The heat shock response and chaperones/heat shock proteins in brain tumors: surface expression, release, and possible immune consequences. Abstract: The heat shock response is a highly conserved "stress response" mechanism used by cells to protect themselves from potentially damaging insults. It often involves the upregulated expression of chaperone and heat shock proteins (HSPs) to prevent damage and aggregation at the proteome level. Like most cancers, brain tumor cells often overexpress chaperones/HSPs, probably because of the stressful atmosphere in which tumors reside, but also because of the benefits of HSP cytoprotection. However, the cellular dynamics and localization of HSPs in either stressed or unstressed conditions has not been studied extensively in brain tumor cells. We have examined the changes in HSP expression and in cell surface/extracellular localization of selected brain tumor cell lines under heat shock or normal environments. We herein report that brain tumor cell lines have considerable heat shock responses or already high constitutive HSP levels; that those cells express various HSPs, chaperones, and at least one cochaperone on their cell surfaces; and that HSPs may be released into the extracellular environment, possibly as exosome vesicular content. In studies with a murine astrocytoma cell line, heat shock dramatically reduces tumorigenicity, possibly by an immune mechanism. Additional evidence indicative of an HSP-driven immune response comes from immunization studies using tumor-derived chaperone protein vaccines, which lead to antigen-specific immune responses and reduced tumor burden in treated mice. The heat shock response and HSPs in brain tumor cells may represent an area of vulnerability in our attempts to treat these recalcitrant and deadly tumors.	Exclude in title and abstract screen	No	0					Not sure. The abstract mentions the use of brain tumor cell lines and a murine astrocytoma cell line, but it does not specify if human subjects were also involved in the study. Additional information is required to determine if the criteria is met or not.	Yes, this publication meets the criteria as it studies brain tumor cells, specifically gliomas (astrocytomas), and references studies on murine astrocytoma cell line. The abstract mentions that brain tumor cell lines express various chaperones and HSPs, including at least one cochaperone, on their cell surfaces. There is also a study on chaperone protein vaccines that reduced tumor burden in mice.	Not sure. The abstract mentions that tumor-derived chaperone protein vaccines lead to reduced tumor burden, indicating potential treatment involving immunotherapy. However, it does not explicitly mention any of the listed immunotherapies.	Yes, this publication meets our criteria as it reports original research on the heat shock response and chaperones/heat shock proteins in brain tumors, examines changes in HSP expression and in cell surface/extracellular localization of selected brain tumor cell lines under heat shock or normal environments, and reports on the immune consequences of the heat shock response in studies with a murine astrocytoma cell line and immunization studies using tumor-derived chaperone protein vaccines.	1. No. 2. Yes. 3. No. 4. Yes. 5. No. 6. {"answer of action 1": "No", "answer of action 2": "Yes", "answer of action 3": "No", "answer of action 4": "Yes", "answer of action 5": "No"}	No. Reasons: 1. It is not mentioned whether the study uses humans as primary research subjects. 2. It is not specified if the study involves patients with glioma, glioblastoma, astrocytoma, or oligodendroglioma. 3. Although the study discusses the heat shock response and chaperones/heat shock proteins in brain tumors, it does not explicitly mention any of the specified immunotherapies. 4. It is not stated whether the study is original research or a different type of publication.	{ "answer of action 1": "Yes", "answer of action 2": "Yes", "answer of action 3": "Yes" }	Yes									NS	Y	NS	Y	Yes	No	No	Yes	Yes	Yes
25391690	557	2015	2014-11-14	10.1007/s00262-014-1622-z	Glioblastoma exosomes and IGF-1R/AS-ODN are immunogenic stimuli in a translational research immunotherapy paradigm	Title: Glioblastoma exosomes and IGF-1R/AS-ODN are immunogenic stimuli in a translational research immunotherapy paradigm. Abstract: Glioblastomas are primary intracranial tumors for which there is no cure. Patients receiving standard of care, chemotherapy and irradiation, survive approximately 15 months prompting studies of alternative therapies including vaccination. In a pilot study, a vaccine consisting of Lucite diffusion chambers containing irradiated autologous tumor cells pre-treated with an antisense oligodeoxynucleotide (AS-ODN) directed against the insulin-like growth factor type 1 receptor was found to elicit positive clinical responses in 8/12 patients when implanted in the rectus sheath for 24 h. Our preliminary observations supported an immune response, and we have since reopened a second Phase 1 trial to assess this possibility among other exploratory objectives. The current study makes use of a murine glioma model and samples from glioblastoma patients in this second Phase 1 trial to investigate this novel therapeutic intervention more thoroughly. Implantation of the chamber-based vaccine protected mice from tumor challenge, and we posit this occurred through the release of immunostimulatory AS-ODN and antigen-bearing exosomes. Exosomes secreted by glioblastoma cultures are immunogenic, eliciting and binding antibodies present in the sera of immunized mice. Similarly, exosomes released by human glioblastoma cells bear antigens recognized by the sera of 6/12 patients with recurrent glioblastomas. These results suggest that the release of AS-ODN together with selective release of exosomes from glioblastoma cells implanted in chambers may drive the therapeutic effect seen in the pilot vaccine trial.	Exclude in title and abstract screen	No	0					Not sure. The abstract mentions the use of a murine glioma model and samples from glioblastoma patients, but it is unclear whether human subjects were the primary research subjects in the study.	Yes, this publication meets the criteria as it involves patients with glioblastoma and a glioma model in the study.	Not sure. Although the abstract mentions a vaccine consisting of autologous tumor cells pre-treated with an antisense oligodeoxynucleotide, which can be considered a Peptide Vaccination, it does not explicitly mention any of the immunotherapies listed in the criteria.	Yes, it meets the criteria as it describes original research on a pilot study and a Phase 1 trial to assess the immune response to a novel therapeutic intervention using a murine glioma model and samples from glioblastoma patients. The study investigates the use of a vaccine consisting of Lucite diffusion chambers containing irradiated autologous tumor cells pre-treated with an antisense oligodeoxynucleotide (AS-ODN) directed against the insulin-like growth factor type 1 receptor to elicit positive clinical responses in patients. The study concludes that the release of AS-ODN together with selective release of exosomes from glioblastoma cells implanted in chambers may drive the therapeutic effect seen in the pilot vaccine trial.	1. No (does not involve human primary research subjects) 2. Yes (involves glioblastoma patients) 3. Yes (mentions immunotherapy involving peptide vaccination) 4. Yes (original research study) 5. No (does not meet the first criteria) 6. {"answer of action 1": "No", "answer of action 2": "Yes", "answer of action 3": "Yes", "answer of action 4": "Yes", "answer of action 5": "No"}	No. This publication does not meet all the given criteria. Although the study involves patients with glioblastoma and glioma, the title and abstract do not explicitly mention the use of any of the specified immunotherapies.	{ "answer of action 1": "Yes", "answer of action 2": "Yes", "answer of action 3": "Yes" }	Yes									NS	Y	NS	Y	Yes	No	No	Yes	Yes	Yes
18479188	558	2008	2008-05-16	10.1089/hum.2007.177	Targeting and purification of metabolically biotinylated baculovirus	Title: Targeting and purification of metabolically biotinylated baculovirus. Abstract: Targeting viral entry is one of the major goals in the development of vectors for gene therapy. Ideally, the coupling of each new targeting motif would not require changes in vector structure. To achieve this, we developed novel metabolically biotinylated baculoviral vectors by displaying a small biotin acceptor peptide (BAP) fused either to different sites in the baculovirus glycoprotein gp64 or to the transmembrane anchor of vesicular stomatitis virus G protein. Baculoviral particles were biotinylated during vector production by coexpression of Escherichia coli biotin ligase (BirA). The insertion of BAP at amino acid position 283 of gp64 resulted in the most efficient biotin display. Unlike vectors with lower biotin display, these vectors also showed improved transduction when retargeted to transferrin, epidermal growth factor, and CD46 receptors overexpressed on rat glioma and human ovarian carcinoma cells. Biotinylated baculoviral vectors could also be concentrated by one-step magnetic particle-based capture to reach titers up to 10(10) plaque-forming units/ml. These results demonstrate the utility of metabolically biotinylated baculovirus for vector targeting and viral purification applications.	Exclude in title and abstract screen	No	0					No, this publication does not meet our criteria as it describes research done on baculovirus, not human subjects.	No. This publication is not relevant as the study does not involve patients with glioma, glioblastoma, astrocytoma, or oligodendroglioma.	No. The title and abstract do not mention any of the listed immunotherapies. The publication discusses the development of biotinylated baculoviral vectors for gene therapy and does not involve any of the mentioned immunotherapies.	Yes, this publication meets the criteria as it describes original research on developing novel biotinylated baculoviral vectors for gene therapy applications. It presents findings from experiments conducted on vectors with different biotin display and their efficiency in transduction.	1. No 2. Yes 3. No 4. Yes 5. No 6. {"answer of action 1": "No", "answer of action 2": "Yes", "answer of action 3": "No", "answer of action 4": "Yes", "answer of action 5": "No"}	No. This publication does not meet all the criteria. Although it involves the study of targeting viral entry for gene therapy, it does not mention any specific immunotherapies or involve patients with glioma, glioblastoma, astrocytoma, or oligodendroglioma.	{'answer of action 1': 'Yes', 'answer of action 2': 'No', 'answer of action 3': 'No'}	Yes									N	N	N	Y	No	No	No	No	No	Yes
34063518	559	2021	2021-06-02	10.3390/cancers13102400	Targeting CSF1R Alone or in Combination with PD1 in Experimental Glioma	Title: Targeting CSF1R Alone or in Combination with PD1 in Experimental Glioma. Abstract: Glioblastoma is an aggressive primary tumor of the central nervous system. Targeting the immunosuppressive glioblastoma-associated microenvironment is an interesting therapeutic approach. Tumor-associated macrophages represent an abundant population of tumor-infiltrating host cells with tumor-promoting features. The colony stimulating factor-1/ colony stimulating factor-1 receptor (CSF-1/CSF1R) axis plays an important role for macrophage differentiation and survival. We thus aimed at investigating the antiglioma activity of CSF1R inhibition alone or in combination with blockade of programmed death (PD) 1. We investigated combination treatments of anti-CSF1R alone or in combination with anti-PD1 antibodies in an orthotopic syngeneic glioma mouse model, evaluated post-treatment effects and assessed treatment-induced cytotoxicity in a coculture model of patient-derived microtumors (PDM) and autologous tumor-infiltrating lymphocytes (TILs) ex vivo. Anti-CSF1R monotherapy increased the latency until the onset of neurological symptoms. Combinations of anti-CSF1R and anti-PD1 antibodies led to longterm survivors in vivo. Furthermore, we observed treatment-induced cytotoxicity of combined anti-CSF1R and anti-PD1 treatment in the PDM/TILs cocultures ex vivo. Our results identify CSF1R as a promising therapeutic target for glioblastoma, potentially in combination with PD1 inhibition.	Exclude in title and abstract screen	No	0					Yes, the publication meets the criteria as it involves an experimental study using mice as subjects to investigate the antiglioma activity of CSF1R inhibition alone or in combination with blockade of programmed death (PD) 1, with assessment of treatment-induced cytotoxicity in a coculture model of patient-derived microtumors (PDM) and autologous tumor-infiltrating lymphocytes (TILs) ex vivo.	Yes. This publication involves patients with glioblastoma, which meets our criteria.	Yes. The title and abstract explicitly mention the use of anti-PD1 antibodies and anti-CSF1R as a potential immunotherapy for glioblastoma.	Yes, this publication meets the criteria as it reports original research. The study investigated the antiglioma activity of CSF1R inhibition alone or in combination with PD1 blockade in an orthotopic syngeneic glioma mouse model, evaluated post-treatment effects, and assessed treatment-induced cytotoxicity in a coculture model of patient-derived microtumors and autologous tumor-infiltrating lymphocytes ex vivo.	Action 1: Yes, the publication uses humans as primary research subjects. Action 2: Yes, the publication involves patients with glioblastoma. Action 3: Yes, the title and abstract mention the use of immune checkpoint inhibitors (anti-PD-1) and anti-CSF1R antibodies as potential therapeutic approaches for glioblastoma. Action 4: Yes, the publication is a research article describing original research. Action 5: Yes, the publication meets all of the criteria. Output: {"answer of action 1": "Yes", "answer of action 2": "Yes", "answer of action 3": "Yes", "answer of action 4": "Yes", "answer of action 5": "Yes"}	Yes, the publication meets all the criteria: (1) The study involves human patients with glioblastoma. (2) The title and abstract explicitly mention the use of immunotherapies, including anti-PD1 antibodies. (3) It is an original research study. Therefore, the publication meets all the specified criteria.	{ "answer of action 1": "Yes", "answer of action 2": "Yes", "answer of action 3": "Yes" }	Yes									Y	Y	Y	Y	Yes	Yes	Yes	Yes	Yes	Yes
34587579	560	2021	2021-09-29	10.1016/j.scr.2021.102546	Establishment of TUSMi009-A, an induced pluripotent stem cell (iPSC) line from a 24-year-old Chinese Han patient with gliocytoma	Title: Establishment of TUSMi009-A, an induced pluripotent stem cell (iPSC) line from a 24-year-old Chinese Han patient with gliocytoma. Abstract: Glioblastoma is the most common malignant primary brain tumor with poor prognosis and low long-term survival rate. Here we described the production of an iPSC line generated from peripheral blood mononuclear cells (PBMCs) of a 24-year-old female gliocytoma patient. The PBMCs were reprogrammed by the non-integrating Sendai Virus with human OKSM (OCT3/4, SOX2, KLF4, and c-MYC) transcription factors. The generated iPSCs were positive for pluripotent stem cell markers demonstrated by immunocytochemistry. Besides, they displayed a normal karyotype and had the potential to differentiate spontaneously three germ layers in vitro. Our model might be useful in studying the pathogenesis of gliocytoma patients.	Exclude in title and abstract screen	No	0					Not sure. The abstract does not explicitly mention the involvement of human subjects in the study, but it does describe the derivation of an iPSC line from a human patient. It is possible that the use of human patient-derived cells in the study may have involved human subjects.	Yes, this publication meets our criteria as it involves a patient with glioblastoma.	No. The publication does not mention any treatment involving immunotherapies. It only discusses the production of an iPSC line for studying the pathogenesis of glioblastoma.	Yes. This publication describes original research that generated an iPSC line from a gliocytoma patient. The study used a novel method for reprogramming PBMCs into iPSCs without the use of integrating viral vectors. The iPSCs generated displayed pluripotent stem cell markers and had normal karyotype with potential to differentiate into three germ layers in vitro. The study's findings could be useful in studying the pathogenesis of gliocytoma patients.	Action 1: No, the publication does not meet the first criteria as it does not use human as primary research subject. It focuses on the production of an iPSC line. Action 2: Yes, the publication meets the second criteria as it involves a patient with gliocytoma. Action 3: No, the publication does not meet the third criteria as the title and abstract do not mention any of the specified immune therapies for glioma treatment. Action 4: Yes, the publication meets the fourth criteria as it involves original research. Action 5: No. Output: {'answer of action 1': 'No', 'answer of action 2': 'Yes', 'answer of action 3': 'No', 'answer of action 4': 'Yes', 'answer of action 5': 'No'}	No. Although the study involves patients with gliocytoma, the title and abstract do not mention any of the specified immunotherapies. Additionally, the study is focused on the establishment of an induced pluripotent stem cell (iPSC) line, rather than the treatment of patients with immunotherapies.	{ "answer of action 1": "Yes", "answer of action 2": "Yes", "answer of action 3": "Yes" }	Yes									NS	Y	N	Y	No	No	No	Yes	Yes	Yes
32663591	561	2020	2020-07-15	10.1016/j.jep.2020.113059	Shikonin induces tumor apoptosis in glioma cells via endoplasmic reticulum stress, and Bax/Bak mediated mitochondrial outer membrane permeability	Title: Shikonin induces tumor apoptosis in glioma cells via endoplasmic reticulum stress, and Bax/Bak mediated mitochondrial outer membrane permeability. Abstract: Shikonin, one of the main active ingredients of Chinese herbal medicine Lithospermum erythrorhizon, has been widely used to treat various disease including virus infection and inflammation in clinical. Its anti-tumor activity has been recorded in "Chinese herbal medicine". Recently, some studies about its anti-glioma effects have been reported. However, little is known about the molecular pharmacological activity of Shikonin in glioma. This study aimed to systematically uncover and validate the pharmacological mechanism of Shikonin against glioma. Network pharmacology approach, survival analysis, and Pearson co-expression analysis were performed to uncover and test the pharmacological mechanisms of Shikonin in glioma. Apoptosis assay, Caspase-3 activity assay and immunoblot analysis were practiced to validate the mechanisms. Network pharmacology results suggested, anti-glioma effect of Shikonin by interfering endoplasmic reticulum (ER) stress-mediated tumor apoptosis targeting Caspase-3, and Bax/Bak-induced mitochondrial outer membrane permeabilization (MOMP) triggering cancer cell apoptosis. Survival analysis suggested the association of CASP3 with glioma (P??<??0.05). Pearson correlation analysis indicated possible interaction of CASP3 with PERK through positive feedback regulation. Shikonin or in combination with 14G2a induced cell apoptosis in oligodendroglioma Hs683??cells in a dose-dependent manner with at a maximum apoptosis rate of 33%-37.5%, and 73%-77% respectively. Immunoblot analysis showed that Shikonin increased Caspase-3 activity to about 4.29 times, and increased 9 times when it combined with 14G2a. Shikonin increased also the expression levels of the proteins PERK and CHOP by about 4.4 and 5.6 folds, respectively, when it combined with 14G2a. This study highlights the pharmacological mechanisms of Shikonin in the induction of tumor apoptosis in glioma cells.	Exclude in title and abstract screen	No	0					Yes, this publication falls under the criteria because it is a study conducted on glioma cells, which are human cells and therefore, the study used human as the primary research subject.	Yes. This publication involves a study on patients with glioma and provides evidence that Shikonin induces tumor apoptosis in glioma cells. The study also found that Shikonin interferes with endoplasmic reticulum (ER) stress-mediated tumor apoptosis targeting Caspase-3, and Bax/Bak-induced mitochondrial outer membrane permeabilization (MOMP) triggering cancer cell apoptosis in glioma cells. The publication discusses the pharmacological mechanisms of Shikonin in inducing tumor apoptosis in glioma cells and its potential use as a treatment for glioma.	Not sure. The title and abstract do not explicitly mention the use of any of the listed immunotherapies. However, the study does mention Caspase-3 activity, which is involved in some immunotherapies, such as CAR-T cell therapy. Further details would be needed to determine if the study meets the criteria.	Yes, this publication meets the criteria as it describes original research on the molecular pharmacological activity of Shikonin against glioma. The study aimed to uncover and validate the pharmacological mechanism of Shikonin against glioma through network pharmacology, survival analysis, Pearson correlation analysis, apoptosis assay, Caspase-3 activity assay and immunoblot analysis. The results suggested that Shikonin induces tumor apoptosis in glioma cells via endoplasmic reticulum stress, and Bax/Bak mediated mitochondrial outer membrane permeability. The publication provides sufficient evidence, methods and results that support the study's aim and hypothesis.	1. No (the study doesn't explicitly mention using humans as research subjects) 2. Yes (the study involves glioma and oligodendroglioma patients) 3. No (the study doesn't explicitly mention any of the listed immunotherapies) 4. Yes (the study involves original research with experiments performed on cells) 5. No 6. {"answer of action 1": "No", "answer of action 2": "Yes", "answer of action 3": "No", "answer of action 4": "Yes", "answer of action 5": "No"}	No. Although the study involves patients with glioma, the title and abstract do not explicitly mention the use of any immunotherapies. The study focuses on the pharmacological mechanism of Shikonin in glioma cells.	{ "answer of action 1": "Yes", "answer of action 2": "Yes", "answer of action 3": "Yes" }	Yes									Y	Y	NS	Y	Yes	No	No	Yes	Yes	Yes
28108463	562	2017	2017-01-22	10.1158/2159-8290.CD-NB2017-007	Targeting Glioblastoma with CAR T Cells	Title: Targeting Glioblastoma with CAR T Cells. Abstract: CAR T cells targeting IL13R??2 proved effective against recurrent multifocal leptomeningeal glioblastoma, according to a case report. Direct delivery of the therapy into the cerebrospinal fluid was well tolerated, completely eliminating the patient's brain and spinal tumors for 7.5 months, during which the patient resumed his normal activities.	Exclude in title and abstract screen	No	0					Yes. The publication meets the criteria as it mentions the use of CAR T cells in human subjects with glioblastoma.	Yes. This publication meets our criteria because it involves patients with glioblastoma.	Yes. This publication explicitly mentions the use of CAR T cell therapy for the treatment of glioblastoma.	Yes. This publication is a case report, but it has more than five patients and presents original research about the effect of CAR T cells on glioblastoma.	1. Yes, the publication involves human subjects as primary research subjects. 2. Yes, the publication involves patients with glioblastoma. 3. Yes, the publication explicitly mentions the study involves CAR T-cell therapy. 4. Yes, the publication is original research with a case report on one patient. 5. Yes, the publication meets all the criteria. 6. {'answer of action 1': 'Yes', 'answer of action 2': 'Yes', 'answer of action 3': 'Yes', 'answer of action 4': 'Yes', 'answer of action 5': 'Yes'}	Yes. This publication meets all the criteria. 1) It involves human as primary research subject, as it discusses the treatment of a patient with glioblastoma using CAR T cells. 2) It involves patients with glioblastoma. 3) The title and abstract explicitly mention the study involves treatment of patients with CAR T cells. 4) It is an original research as it presents a case report.	{ "answer of action 1": "Yes", "answer of action 2": "Yes", "answer of action 3": "Yes" }	Yes									Y	Y	Y	Y	Yes	Yes	Yes	Yes	Yes	Yes
23661648	563	2013	2013-05-11	10.1124/mol.113.086553	Histone deacetylase inhibitors interact with melanoma differentiation associated-7/interleukin-24 to kill primary human glioblastoma cells	Title: Histone deacetylase inhibitors interact with melanoma differentiation associated-7/interleukin-24 to kill primary human glioblastoma cells. Abstract: We presently demonstrate that histone deacetylase inhibitors (HDACIs) enhance toxicity of melanoma differentiation-associated gene-7/interleukin 24 (mda-7/IL-24) in invasive primary human glioblastoma multiforme (GBM) cells. Additionally, a method is described to augment the efficacy of adenoviral delivery of mda-7/IL-24 in these cells. HDACIs synergized with melanoma differentiation-associated (MDA)-7/IL-24 killing GBM cells. Enhanced lethality correlated with increased autophagy that was dependent on the expression of ceramide synthase 6. HDACIs interacted with MDA-7/IL-24 prolonging generation of reactive oxygen species and Ca(2+). Quenching of reactive oxygen species and Ca(2+) blocked HDACI and MDA-7/IL-24 killing. In vivo MDA-7/IL-24 prolonged the survival of animals carrying orthotopic tumors, and HDACIs enhanced survival further. A serotype 5/3 adenovirus more effectively delivers mda-7/IL-24 to GBM tumors than a serotype 5 virus. Hence, we constructed a serotype 5/3 adenovirus that conditionally replicates in tumor cells expressing MDA-7/IL-24, in which the adenoviral early region 1A (E1A) gene was driven by the cancer-specific promoter progression elevated gene-3 [Ad.5/3 (INGN 241)-PEG-E1A-mda-7; also called Ad.5/3-CTV (cancer terminator virus)]. Ad.5/3-CTV increased the survival of mice carrying GBM tumors to a significantly greater extent than did a nonreplicative virus Ad.5/3-mda-7. Ad.5/3-CTV exhibited no toxicity in the brains of Syrian hamsters. Collectively our data demonstrate that HDACIs enhance MDA-7/IL-24 lethality, and adenoviral delivery of mda-7/IL-24 combined with tumor-specific viral replication is an effective preclinical GBM therapeutic.	Exclude in title and abstract screen	No	0					Yes. The study uses primary human glioblastoma cells as research subjects to investigate the interaction between HDACIs and MDA-7/IL-24 in killing the cells.	No. This publication does involve patients with glioblastoma, but it is mainly focused on an experimental treatment approach using histone deacetylase inhibitors and adenoviral delivery of mda-7/IL-24. It is not a clinical study involving actual patients receiving treatment.	Not sure. While the abstract mentions the treatment of primary human glioblastoma cells, it does not explicitly mention any of the listed immunotherapies.	Yes, this publication meets the criteria as it reports original research on the use of combination therapy of histone deacetylase inhibitors and melanoma differentiation-associated gene-7/interleukin 24 (mda-7/IL-24) in primary human glioblastoma cells. The study also includes in vivo animal models.	1. No, the publication doesn't meet the first criteria as the primary subject is invasive primary human glioblastoma multiforme cells instead of human. 2. Yes, the publication meets the second criteria as it involves patients with glioblastoma. 3. Yes, the publication meets the third criteria as it explains the use of adenoviral delivery of mda-7/IL-24 therapy for the primary human glioblastoma cells. 4. Yes, the publication meets the fourth criteria as it presents original research. 5. No, the publication doesn't meet all the criteria. 6. {'answer of action 1': 'No', 'answer of action 2': 'Yes', 'answer of action 3': 'Yes', 'answer of action 4': 'Yes', 'answer of action 5': 'No'}	Yes. Reason: The title and abstract explicitly mention the involvement of histone deacetylase inhibitors (HDACIs) and melanoma differentiation-associated gene-7/interleukin 24 (mda-7/IL-24) in killing primary human glioblastoma (GBM) cells. The study involves the treatment of GBM patients with these therapies. The research is original and not a review, protocol, or case report with less than five patients.	{ "answer of action 1": "Yes", "answer of action 2": "Yes", "answer of action 3": "Yes" }	Yes									Y	N	NS	Y	No	No	Yes	No	Yes	Yes
35373453	564	2022	2022-04-04	10.1111/bpa.13069	Independent distribution between tauopathy secondary to subacute sclerotic panencephalitis and measles virus: An immunohistochemical analysis in autopsy cases including cases treated with aggressive antiviral therapies	Title: Independent distribution between tauopathy secondary to subacute sclerotic panencephalitis and measles virus: An immunohistochemical analysis in autopsy cases including cases treated with aggressive antiviral therapies. Abstract: Subacute sclerotic panencephalitis (SSPE) is a refractory neurological disorder after exposure to measles virus. Recently, SSPE cases have been treated with antiviral therapies, but data on the efficacy are inconclusive. Abnormal tau accumulation has been reported in the brain tissue of SSPE cases, but there are few reports in which this is amply discussed. Five autopsied cases diagnosed as definite SSPE were included in this study. The subject age or disease duration ranged from 7.6 to 40.9?€?years old or from 0.5 to 20.8?€?years, respectively. Cases 3 and 4 had been treated with antiviral therapies. All evaluated cases showed marked brain atrophy with cerebral ventricle dilatation; additionally, marked demyelination with fibrillary gliosis were observed in the cerebral white matter. The brainstem, cerebellum, and spinal cord were relatively preserved. Immunoreactivity (IR) against measles virus was seen in the brainstem tegmentum, neocortex, and/or limbic cortex of the untreated cases but was rarely seen in the two treated cases. Activated microglia were broadly observed from the cerebrum to the spinal cord and had no meaningful difference among cases. Neurofibrillary tangles characterized by a combination of 3- and 4-repeat tau were observed mainly in the oculomotor nuclei, locus coeruleus, and limbic cortex. IR against phosphorylated tau was seen mainly in the cingulate gyrus, oculomotor nuclei, and pontine tegmentum, and tended to be observed frequently in cases with long disease durations but also tended to decrease along with neuronal loss, as in Case 5, which had the longest disease duration. Since the distribution of phosphorylated tau was independent from that of measles virus, the tauopathy following SSPE was inferred to be the result of diffuse brain inflammation triggered by measles rather than a direct result of measles virus. Moreover, antiviral therapies seemed to suppress measles virus but not the progression of tauopathy.	Exclude in title and abstract screen	No	0					Yes. This study meets the criteria as it involves human subjects. The publication is an immunohistochemical analysis conducted on autopsied cases with subacute sclerotic panencephalitis (SSPE), a neurological disorder after exposure to the measles virus. The study includes five definite SSPE cases that have been treated with antiviral therapies and discusses the distribution of tauopathy independent of the measles virus in brain tissues. The subjects were human and autopsied, and the study discusses the results obtained from the tissue samples.	Not sure. Although the publication mentions patients with subacute sclerotic panencephalitis, a neurological disorder caused by exposure to measles virus, it does not specifically mention glioma, glioblastoma, astrocytoma, or oligodendroglioma. The study does mention abnormal tau accumulation in the brain tissue, but it is not related to the mentioned cancer types.	Not sure. While the publication discusses subacute sclerotic panencephalitis (SSPE), which is caused by the measles virus, and the effects on the brain tissue of SSPE cases, it does not mention any treatment of patients with immunotherapies as per the criteria. The study mainly focuses on the immunohistochemical analysis of brain tissue of five autopsied SSPE cases, and the distribution of phosphorylated tau independent of measles virus infection.	Yes. This study is original research based on the immunohistochemical analysis of five autopsied cases of subacute sclerotic panencephalitis (SSPE) and discusses the distribution of abnormal tau accumulation in the brain tissue of SSPE cases. The paper includes cases that were treated with antiviral therapies which appear to suppress measles virus but not the progression of tauopathy.	Action 1: No (Does not involve human primary research subjects) Action 2: Yes (Involves patients with subacute sclerotic panencephalitis due to exposure to measles virus) Action 3: No (Does not mention any of the stated immunotherapies) Action 4: Yes (Original research) Action 5: No { 'answer of action 1': 'No', 'answer of action 2': 'Yes', 'answer of action 3': 'No', 'answer of action 4': 'Yes', 'answer of action 5': 'No' }	Yes. This publication meets all the criteria. 1) It involves human subjects as it discusses autopsy cases of patients with subacute sclerotic panencephalitis (SSPE) after exposure to measles virus. 2) It involves patients with glioma, glioblastoma, astrocytoma, or oligodendroglioma. However, it focuses on subacute sclerotic panencephalitis (SSPE) instead of gliomas. 3) The title and abstract do not mention any of the specified immunotherapies, so this criterion is not met. 4) It is an original research publication that presents an immunohistochemical analysis in autopsy cases.	{ "answer of action 1": "Yes", "answer of action 2": "No", "answer of action 3": "No" }	Yes									Y	NS	NS	Y	Yes	No	Yes	Yes	No	Yes
30984996	565	2019	2019-04-16	10.5137/1019-5149.JTN.24329-18.3	The Evaluation of Killer Cell Immunoglobulin-Like Receptor Gene Polymorphism in Glioblastoma Patients	Title: The Evaluation of Killer Cell Immunoglobulin-Like Receptor Gene Polymorphism in Glioblastoma Patients. Abstract: To assess the distribution of genetic polymorphisms of killer cell immunoglobulin-like receptors (KIRs) to predict the clinical course of glioblastoma, report on the genetic mechanisms, and provide guidance on potential therapeutic methods. Our study included 31 adult patients who were admitted to the Department of Neurosurgery at our institution and diagnosed with glioblastoma between October 2013 and January 2014 together with 50 control subjects. The mean age of the patients was 53.5 vs. 53.9 years, respectively, and the gender distribution (male/female: 64.5/35.5% vs. 64/36%, respectively) was comparable among patients and controls (p > 0.05). Sixteen different KIR genes including inhibitory, activating, and pseudogenes were investigated for each sample, and the framework genes including KIR2DL4, 3DL2, 3DL3, and 3DP1 were present in all patients and controls. In addition, the inhibitory KIR genes and the 2DL3 gene were significantly more common in patients compared to controls (p < 0.05). This study demonstrated that the inhibitory KIR gene 2DL3 has a predisposition for glioblastoma. Identifying the potential link between glioblastoma cells and immune system genetics is critical in predicting familial predisposition and early diagnosis. In addition, this clue may be a key factor in developing post-surgery individual immunotherapy models in the future.	Exclude in title and abstract screen	No	0					Yes, this publication meets the criteria as it involves the study of genetic polymorphisms in human patients with glioblastoma.	Yes. This publication meets our criteria because it involves patients with glioblastoma.	No. The title and abstract do not mention any of the necessary immunotherapies. The study focuses on identifying genetic predisposition in glioblastoma patients.	Yes, this publication meets the criteria as it reports original research on genetic polymorphisms of KIRs in glioblastoma patients with a control group. The study also investigated 16 different KIR genes and found a significant association with one of the inhibitory KIR genes and glioblastoma. The findings provide potential guidance for therapeutic methods and individual immunotherapy models in the future.	Action 1: No (the study used patients as research subjects, but it focused on genetic polymorphisms and did not involve any treatment interventions). Action 2: Yes (the study involved patients with glioblastoma). Action 3: No (the study did not involve any immunotherapies). Action 4: Yes (the study was original research). Action 5: No. Output: {"answer of action 1": "No", "answer of action 2": "Yes", "answer of action 3": "No", "answer of action 4": "Yes", "answer of action 5": "No"}	Yes, this publication meets all the criteria. 1) It involves human subjects (glioblastoma patients). 2) It involves patients with glioblastoma. 3) The title and abstract mention the study involves the evaluation of genetic polymorphisms of killer cell immunoglobulin-like receptors (KIRs) in glioblastoma patients. 4) It is an original research study involving 31 adult patients.	{ "answer of action 1": "Yes", "answer of action 2": "Yes", "answer of action 3": "Yes" }	Yes									Y	Y	N	Y	No	No	Yes	Yes	Yes	Yes
36439089	566	2022	2022-11-28	10.3389/fimmu.2022.1007285	The long multi-epitope peptide vaccine combined with adjuvants improved the therapeutic effects in a glioblastoma mouse model	Title: The long multi-epitope peptide vaccine combined with adjuvants improved the therapeutic effects in a glioblastoma mouse model. Abstract: Emerging data have suggested that single short peptides have limited success as a cancer vaccine; however, extending the short peptides into longer multi-epitope peptides overcame the immune tolerance and induced an immune response. Moreover, the combination of adjuvants such as lenalidomide and anti-programmed cell death protein 1 (PD1) with a peptide vaccine showed potential vaccine effects in previous studies. Therefore, the effects of a long multi-epitope peptide vaccine in combination with lenalidomide and anti-PD1 were analyzed in this study. Long multi-epitope peptides from two MHCI peptides (BIRC5<sup>97-104</sup> and EphA2<sup>682-689</sup>) and the pan-human leukocyte antigen-DR isotype (HLA-DR) binding epitope (PADRE) were synthesized. The therapeutic effects of long multi-epitope peptides in combination with lenalidomide and anti-PD1 were confirmed in the murine GL261 intracranial glioma model. Immune cells' distribution and responses to the long multi-epitope peptides in combination with these adjuvants were also estimated in the spleens, lymph nodes, and tumor tissues. The difference between long multi-epitope peptides and a cocktail of multi-epitope peptides combined with lenalidomide and anti-PD1 was also clarified. As a result, long multi-epitope peptides combined with lenalidomide and anti-PD1 prolonged the survival of mice according to the suppression of tumor growth in an intracranial mouse model. While long multi-epitope peptides combined with these adjuvants enhanced the percentages of activated and memory effector CD8<sup>+</sup> T cells, the increase in percentages of regulatory T cells (Tregs) was observed in a cocktail of multi-epitope peptides combined with lenalidomide and anti-PD1 group in the tumors. Long multi-epitope peptides combined with these adjuvants also enhanced the function of immune cells according to the enhanced pro-inflammatory cytokines and cytotoxicity against GL261 cells in <i>ex vivo</i>. In conclusion, long multi-epitope peptides composed of MHCI peptides, BIRC5 and EphA2, and the MHCII peptide, PADRE, in combination with lenalidomide and anti-PD1 has the potential to improve the therapeutic effects of a vaccine against GBM.	Exclude in title and abstract screen	No	0					No. The study was conducted on murine GL261 intracranial glioma model and not on human subjects, therefore it does not meet our criteria.	Yes, this publication meets the criteria as it involves a glioblastoma mouse model and discusses therapeutic effects of a long multi-epitope peptide vaccine combined with adjuvants. The study also mentions the enhancement of immune response and cytokine activity against GL261 cells.	Yes. The title and abstract mention the use of a peptide vaccine (multi-epitope peptides) in combination with two adjuvants (lenalidomide and anti-PD1) for therapeutic effects in a glioblastoma mouse model. The abstract also mentions the immune response and function of immune cells.	Yes, this publication meets our criteria for original research. The study investigates the effects of a long multi-epitope peptide vaccine combined with adjuvants on a mouse model of glioblastoma. The study presents novel findings on the therapeutic effects and immune response to the vaccine, indicating it as research.	Action 1: Yes, the publication involves studies that use human as primary research subjects. Action 2: Yes, the publication involves studies that involve patients with glioblastoma. Action 3: Yes, the title and abstract mention that the study involves treatment of patients with a peptide vaccine and two adjuvants, lenalidomide and anti-PD1. Action 4: Yes, the publication describes original research on the therapeutic effects of a long multi-epitope peptide vaccine combined with lenalidomide and anti-PD1 in a murine GL261 intracranial glioma model. Action 5: Yes, the publication meets all four criteria mentioned above. Output: {"answer of action 1":"Yes", "answer of action 2":"Yes", "answer of action 3":"Yes", "answer of action 4":"Yes", "answer of action 5":"Yes"}	Yes, this publication meets all the criteria. 1) It involves human subjects: The study is conducted on a murine GL261 intracranial glioma model, not human subjects. 2) It involves patients with glioma, glioblastoma, astrocytoma, oligodendroglioma: The study is conducted on a murine model, not patients. 3) It explicitly mentions the involvement of immunotherapies: The study mentions the use of lenalidomide and anti-PD1 as adjuvants, but it does not explicitly mention the use of other immunotherapies listed in the criteria. 4) It is original research: The information provided does not indicate whether this is original research or a review, protocol, or case report.	{ "answer of action 1": "Yes", "answer of action 2": "Yes", "answer of action 3": "Yes" }	Yes									N	Y	Y	Y	No	Yes	Yes	No	Yes	Yes
32532243	567	2020	2020-06-14	10.1186/s12885-020-06796-3	Viral infection and glioma: a meta-analysis of prognosis	Title: Viral infection and glioma: a meta-analysis of prognosis. Abstract: Glioma is the most common primary brain tumor, occurring due to the carcinogenesis of glial cells in the brain and spinal cord. Many aspects of the mechanism of its tumorigenesis remain unknown. The relationship between viral infection and glioma is one of the most important research aspects in this field. Currently, there is a lack of systematic reviews and meta-analyses to evaluate the effect of viral infection on the prognosis of glioma patients. The purpose of this study was to evaluate the relationship between viral infection and the prognosis of glioma patients, aimed at evaluating the prognostic value of the detection of viral infection. Through careful and comprehensive retrieval of results from the PubMed, Embase, and Cochrane databases, eligible articles were selected strictly according to the inclusion and exclusion criteria. The regional sources, detection methods, detection indicators, patient survival, and other data from the samples in the papers were extracted, and the integrated analysis was conducted using Stata 15.1. We conducted a subgroup analysis of the relationship between the degree of infection and prognosis in cytomegalovirus (CMV) patients. A total of 11 studies were included in the analysis. Among them, 7 studies involved the relationship between CMV infection and the prognosis of patients with glioma, 2 studies involved human papillomavirus (HPV), 2 studies involved human herpesvirus-6 (HHV-6), and one study involved simian virus 40 (SV40), woolly monkey sarcoma virus (WMSV) and human endogenous retrovirus K113 (HERV-K113). In the CMV study, the pooled Hazard ratio (HR) of Overall survival (OS) was 1.024 (CI: 0.698-1.501), with a P value of 0.905. The pooled HR of Progression free survival (PFS) was 1.067 (CI: 0.770-1.478), with a P value of 0.697. The pooled HR value of low-degree infection versus high-degree infection was 1.476 (CI: 0.799-2.727), with a P value of 0.213. In the HPV study, the pooled HR of OS was 1.467 (CI: 0.552-3.901), with a P value of 0.443. CMV infection has no significant effect on the prognosis of glioma patients. Using the IEA as the detection index, the degree of CMV infection was found to have a significant impact on the prognosis of glioma patients; it was not found to possess a significant prognostic value after the integration of different indicators. Neither HPV nor HHV-6 infection has a significant effect on the prognosis of glioma patients. SV40 and WMSV infection are associated with poor prognosis in patients with low-grade glioma. This meta-analysis registered in https://www.crd.york.ac.uk/PROSPERO/, PROSPERO ID: CRD42019127648.	Exclude in title and abstract screen	No	0					Yes. This study meets our criteria as it involves human subjects (glioma patients) as the primary research subjects.	Yes. This study meets our criteria as it involves patients with glioma and its subtypes, and evaluates the relationship between viral infection and the prognosis of glioma patients.	No. While the study evaluates the relationship between viral infection and the prognosis of glioma patients, it does not mention the use of any of the specified immunotherapies in the treatment of patients.	Yes, it meets the criteria as it is a meta-analysis of original research studies.	1. No 2. Yes 3. No 4. Yes 5. No 6. {'answer of action 1': 'No', 'answer of action 2': 'Yes', 'answer of action 3': 'No', 'answer of action 4': 'Yes', 'answer of action 5': 'No'}	No. Reasons: 1) The study does involve human subjects (patients with glioma) 2) The study does involve patients with glioma 3) The study does not explicitly mention any of the specified immunotherapies (Immune Checkpoint Inhibitors, Peptide Vaccination, Dendritic cell Vaccination, Adoptive Transfer of Effector Lymphocytes, Chimeric Antigen Receptor T-cell therapy, or Oncolytic Viral Vectors therapy) 4) The study is a meta-analysis, not original research	{ "answer of action 1": "Yes", "answer of action 2": "Yes", "answer of action 3": "Yes" }	Yes									Y	Y	N	Y	No	No	No	Yes	Yes	Yes
33575659	568	2021	2021-02-12	10.1148/rycan.2021200062	Assessing Oximetry Response to Chimeric Antigen Receptor T-cell Therapy against Glioma with (19)F MRI in a Murine Model	Title: Assessing Oximetry Response to Chimeric Antigen Receptor T-cell Therapy against Glioma with (19)F MRI in a Murine Model. Abstract: To assess the cell-specific, intracellular partial pressure of oxygen (Po<sub>2</sub>) dynamics of both tumor and chimeric antigen receptor (CAR) T cells in a murine immunotherapy model. Human glioblastoma cells or human T cells were intracellularly labeled with perfluorocarbon nanoemulsion droplet sensors prior to in vivo injection in severe combined immunodeficient mice to measure Po<sub>2</sub> in the two cell types in response to treatment. Two main sets of experiments were performed: <i>(a)</i> mice were injected in the flank with perfluorocarbon-labeled human glioblastoma cells and were then inoculated with either CAR T cells or untransduced T cells or were untreated 5 days after tumor inoculation; and <i>(b)</i> mice with unlabeled glioblastoma tumors were inoculated with perfluorocarbon-labeled CAR T cells or untransduced T cells 5 days after tumor inoculation. Longitudinal fluorine 19 (<sup>19</sup>F) spin-lattice relaxation time measurements of the tumor mass were used to ascertain absolute Po<sub>2</sub> in vivo. Results were analyzed for significance using an analysis of variance, a linear mixed-effect model, and a Pearson correlation coefficient test, as appropriate. The intracellular tumor cell Po<sub>2</sub> temporal dynamics exhibited delayed, transient hyperoxia at 3 days after infusion of CAR T cells, commensurate with significant tumor cell killing and CAR T-cell infiltration, as observed by bioluminescence imaging and histologic findings. Conversely, no significant changes were detected in CAR or untransduced T-cell intracellular Po<sub>2</sub> over time in tumor using these same methods. Moreover, it was observed that the total <sup>19</sup>F tumor cell signal quenches with treatment, consistent with rapid tissue clearance of probe from apoptotic tumor cells. Cell-specific Po<sub>2</sub> measurements using perfluorocarbon probes can provide insights into effector cell function and tumor response in cellular immunotherapeutic cancer models.<b>Keywords:</b> Animal Studies, MR-Imaging, MR-Spectroscopy, Molecular Imaging-Cancer, Molecular Imaging-Immunotherapy <i>Supplemental material is available for this article.</i> ?? RSNA, 2021See also commentary by Bulte in this issue.	Exclude in title and abstract screen	No	0					No. This publication is an animal study and does not use human as primary research subject.	Yes. This publication meets our criteria as it involves studying the response of glioblastoma cells to chimeric antigen receptor T-cell therapy in a murine model.	Not sure. While the study involves Chimeric Antigen Receptor (CAR) T-cell therapy, the title and abstract do not explicitly state that the study involves treatment of patients and do not mention any of the other immunotherapies in the criteria. It seems to be a preclinical study conducted on mice using MR imaging and spectroscopy to assess cell-specific oxygen dynamics and tumor response.	Yes. This study appears to be original research that involves animal studies to assess the efficacy of chimeric antigen receptor T-cell therapy against glioma using imaging techniques. The abstract mentions longitudinal fluorine 19 (<sup>19</sup>F) spin-lattice relaxation time measurements of the tumor mass to measure the intracellular partial pressure of oxygen (Po<sub>2</sub>) and analyze the significance of the results. The study is not a review, protocol, or case report with less than five patients.	1. No 2. Yes 3. Yes 4. Yes 5. No 6. {'answer of action 1': 'No', 'answer of action 2': 'Yes', 'answer of action 3': 'Yes', 'answer of action 4': 'Yes', 'answer of action 5': 'No'}	No. Reasons: 1. This study is conducted using murine models, not human subjects. 2. The publication does not mention patients with glioma, glioblastoma, astrocytoma, or oligodendroglioma. 3. Although the study involves CAR T-cell therapy, it is not explicitly mentioned in the title and abstract. 4. The study is conducted in murine models and does not involve human patients. 5. The publication is an original research study.	{ "answer of action 1": "No", "answer of action 2": "Unclear", "answer of action 3": "No" }	No									N	Y	NS	Y	No	No	No	No	No	No
35075694	569	2022	2022-01-25	10.1002/JLB.5MA1221-468R	Pan-cancer analysis of GALNTs expression identifies a prognostic of GALNTs feature in low grade glioma	Title: Pan-cancer analysis of GALNTs expression identifies a prognostic of GALNTs feature in low grade glioma. Abstract: Polypeptide N-acetylgalactosaminyltransferases (GalNAc-Ts), a group of isoenzymes that initiate mucin-type O-glycosylation, have been shown to mediate tumor growth and metastasis in various cancer types. However, data on the clinical significance and features of GalNAc-Ts remain scant. Here, we used Oncomine and The Cancer Genome Atlas (TCGA) databases to analyze the transcription and survival effect of GALNTs (N-acetylgalactosaminyltransferase genes) in pan-cancer. The data showed that the GALNTs were aberrantly expressed in various human cancers and significantly associated with patients' clinical outcomes. The expression of 13 GALNTs were correlated with prognosis in brain low grade glioma (LGG) patients. In addition, based on the expression profiles of GALNT family genes in TCGA-LGG dataset, we identified 2 molecular subtypes (cluster1/2) by consensus clustering and analyzed tumor heterogeneity. Our results demonstrated that cluster 2 group was associated with poor prognosis, CD8<sup>+</sup> T cells, macrophages and DCs infiltration, up-regulated expression of immune checkpoints, and higher tumor immune dysfunction and exclusion score, indicating that GalNAc-Ts might contribute to tumor immune escape. Furthermore, we employed LASSO regression and time-dependent ROC analysis to construct a GALNTs-related prognostic signature with the TCGA-LGG dataset, and then validated the signature using 2 external cohorts. Taken together, our study successfully developed a novel prognostic biomarker for LGG and provides a basis for personalized immunotherapy in brain cancer.	Exclude in title and abstract screen	No	0					Yes, the publication meets our criteria since it is a pan-cancer analysis that uses human as primary research subjects. The study analyzes the transcription and survival effect of GALNTs in various human cancers and identifies a prognostic feature in low grade glioma patients. It also involves the construction of a prognostic signature and validation using external cohorts.	Yes. This study involves patients with low grade glioma, which meets our criteria. The study specifically investigates the expression of GALNTs in low grade glioma patients and how it relates to prognosis and tumor heterogeneity.	Not sure. While the abstract mentions the analysis of TCGA database to identify a prognostic biomarker for LGG, it does not explicitly mention the treatment of patients with any of the immunotherapies listed in our criteria.	Yes. This publication is original research which uses Oncomine and The Cancer Genome Atlas (TCGA) databases to analyze the transcription and survival effect of GALNTs in pan-cancer. The study identifies a prognostic of GALNTs feature in low grade glioma, develops a novel prognostic biomarker for LGG, and provides a basis for personalized immunotherapy in brain cancer.	1. No - The publication did not use human as primary research subject. 2. Yes - The publication involves patients with low grade glioma. 3. No - The title and abstract did not explicitly mention that the study involves treatment of patients with immunotherapies. 4. Yes - The publication was original research. 5. No - The publication did not meet the third criteria. 6. { "answer of action 1": "No", "answer of action 2": "Yes", "answer of action 3": "No", "answer of action 4": "Yes", "answer of action 5": "No" }	Yes. The publication meets all the criteria. 1. The study uses humans as the primary research subjects (mentioned in the abstract: "we analyzed the transcription and survival effect of GALNTs in pan-cancer"). 2. The study involves patients with low grade glioma (mentioned in the abstract: "The expression of 13 GALNTs were correlated with prognosis in brain low grade glioma (LGG) patients"). 3. The study explicitly mentions the involvement of immunotherapies (mentioned in the abstract: "provides a basis for personalized immunotherapy in brain cancer"). 4. The study is original research (mentioned in the abstract: "our study successfully developed a novel prognostic biomarker for LGG").	{ "answer of action 1": "Yes", "answer of action 2": "Yes", "answer of action 3": "Yes" }	Yes									Y	Y	NS	Y	Yes	No	Yes	Yes	Yes	Yes
30087560	570	2018	2018-08-09	10.2147/IJN.S165201	Three-photon imaging using defect-induced photoluminescence in biocompatible ZnO nanoparticles	Title: Three-photon imaging using defect-induced photoluminescence in biocompatible ZnO nanoparticles. Abstract: Although optical spectroscopy promises improved lateral resolution for cancer imaging, its clinical use is seriously impeded by background fluorescence and photon attenuation even in the so-called two-photon absorption (2PA) imaging modality. An efficient strategy to meet the clinical cancer imaging needs, beyond what two-photon absorption (2PA) offers, is to use longer excitation wavelengths through three-photon absorption (3PA). A variety of fluorescent dyes and nanoparticles (NPs) have been used in 3PA imaging. However, their nonlinear 3PA coefficient is often low necessitating high excitation powers, which cause overheating, photodamage, and photo-induced toxicity. Doped wide band gap semiconductors such as Mn:ZnS NPs have previously been used for 3PA but suffer from poor 3PA coefficients. Here, we prepared ZnO NPs with intrinsic defects with high 3PA coefficients using a polyol method. We functionalized them with peptides for selective uptake by glioblastoma U87MG cells and used breast cancer MCF-7 cells as control for 3PA studies. Uptake was measured using inductively coupled plasma-mass spectrometry. Biocompatibility studies were performed using reactive oxygen species and cell viability assays. We demonstrate that ZnO NPs, which have a band gap of 3.37 eV with an order of magnitude higher 3PA coefficients, can facilitate the use of longer excitation wavelengths 950-1,100 nm for bioimaging. We used the presence intrinsic defects (such as O interstitials and Zn vacancies) in ZnO NPs to induce electronic states within the band gap that can support strong visible luminescence 550-620 nm without the need for extrinsic doping. The peptide functionalization of ZnO NPs showed selective uptake by U87MG cells unlike MCF-7 cells without the integrin receptors. Furthermore, all ZnO NPs were found to be biocompatible for 3PA imaging. We show that defect-induced luminescence 550-620 nm in ZnO NPs (20 nm) due to 3PA at longer excitation (975 nm) can be used for 3PA imaging of U87MG glioblastoma cells with lower background noise.	Exclude in title and abstract screen	No	0					No. The study involves using ZnO nanoparticles for bioimaging, but it does not involve any human subject.	No. The publication discusses the use of nanoparticles for bioimaging but does not involve patients with glioma, glioblastoma, astrocytoma, or oligodendroglioma.	No. The title and abstract don't mention any of the immunotherapies mentioned in our criteria.	Yes. This publication presents original research on the use of ZnO nanoparticles for three-photon imaging with potential clinical applications. The study is not a review, protocol or case report, and includes measures of cell viability and reactive oxygen species to demonstrate biocompatibility.	Action 1: No Action 2: Yes Action 3: No Action 4: Yes Action 5: No Output: {"answer of action 1": "No", "answer of action 2": "Yes", "answer of action 3": "No", "answer of action 4": "Yes", "answer of action 5": "No"}	No. This publication does not meet all the criteria. While it involves the study of nanoparticles in cancer imaging, it does not explicitly mention the treatment of patients with any immunotherapies. Additionally, it does not focus on patients with glioma, glioblastoma, astrocytoma, or oligodendroglioma. Lastly, it does not specify that it is original research.	{ "answer of action 1": "No", "answer of action 2": "Yes", "answer of action 3": "No" }	No									N	N	N	Y	No	No	No	No	No	No
32124265	571	2020	2020-03-04	10.1007/s13365-020-00833-4	Investigation of simian virus 40 (SV40) and human JC, BK, MC, KI, and WU polyomaviruses in glioma	Title: Investigation of simian virus 40 (SV40) and human JC, BK, MC, KI, and WU polyomaviruses in glioma. Abstract: The gliomagenesis remains not fully established and their etiological factors still remain obscure. Polyomaviruses were detected and involved in several human tumors. Their potential implication in gliomas has been not yet surveyed in Africa and Arab World. Herein, we investigated the prevalence of six polyomaviruses (SV40, JCPyV, BKPyV, MCPyV, KIPyV, and WUPyV) in 112 gliomas from Tunisian patients. The DNA sequences of polyomaviruses were examined by PCR assays. Viral infection was confirmed by DNA in situ hybridization (ISH) and/or immunohistochemistry (IHC). The relationships between polyomavirus infection and tumor features were evaluated. Specific SV40 Tag, viral regulatory, and VP1 regions were identified in 12 GBM (10.7%). DNA ISH targeting the whole SV40 genome and SV40 Tag IHC confirmed the PCR findings. Five gliomas yielded JCPyV positivity by PCR and DNA ISH (2.7%). However, no BKPyV, KIPyV, and WUPyV DNA sequences were identified in all samples. MCPyV DNA was identified in 30 gliomas (26.8%). For GBM samples, MCPyV was significantly related to patient age (p?€?=?€?0.037), tumor recurrence (p?€?=?€?0.024), and SV40 (p?€?=?€?0.045) infection. No further significant association was identified with the remaining tumor features (p?€?>?€?0.05) and patient survival (Log Rank, p?€?>?€?0.05). Our study indicates the presence of SV40, JCPyV, and MCPyV DNA in Tunisian gliomas. Further investigations are required to more elucidate the potential involvement of polyomaviruses in these destructive malignancies.	Exclude in title and abstract screen	No	0					Not sure. The abstract mentions that human patients were used for the study, but it is unclear whether they are the primary research subject or if the study primarily focused on the polyomaviruses. Further information is needed to determine if it meets the criteria.	Yes, this publication meets the criteria as it involves patients with glioma and discusses the potential involvement of polyomaviruses in gliomas.	No, this publication does not meet our criteria. There is no explicit mention of treatment of patients with any of the listed immunotherapies.	Yes. This publication describes original research conducted on the prevalence and implications of six polyomaviruses in gliomas in Tunisian patients. The study used PCR assays, DNA in situ hybridization, and/or immunohistochemistry to detect viral infections and evaluate the relationships between polyomavirus infection and tumor features. The study meets the criteria of being original research.	1. No 2. Yes 3. No 4. Yes 5. No 6. {"answer of action 1": "No", "answer of action 2": "Yes", "answer of action 3": "No", "answer of action 4": "Yes", "answer of action 5": "No"}	No, this publication does not meet all the criteria. Although it involves patients with gliomas, it does not explicitly mention any of the immunotherapies mentioned in the criteria. Additionally, the publication does not specify if it is original research or a review.	{ "answer of action 1": "Yes", "answer of action 2": "No", "answer of action 3": "No" }	Yes									NS	Y	N	Y	No	No	No	Yes	No	Yes
27534576	572	2016	2016-08-19	10.1093/neuonc/now162	In search of a target: PD-1 and PD-L1 profiling across glioma types	Title: In search of a target: PD-1 and PD-L1 profiling across glioma types. Abstract: N o a b s t r a c t f o u n d	Exclude in title and abstract screen	No	0					Not sure. While the title implies a focus on a human disease (glioma), there is no abstract to confirm that human subjects were the primary research subjects.	Not sure. The abstract is not available, so I cannot determine whether the publication involves patients with glioma, glioblastoma, astrocytoma, or oligodendroglioma.	Not sure. The title mentions PD-1, which is an immune checkpoint inhibitor, but we cannot determine from the abstract if the study involves treatment of patients with it or any other immunotherapies.	Not sure. Without the abstract, it is difficult to determine if the publication meets the criteria.	Answer of action 1: N/A (since there is no abstract to judge) Answer of action 2: No (since there is no abstract to judge) Answer of action 3: No (since there is no abstract to judge) Answer of action 4: No (since there is no abstract to judge) Answer of action 5: No (since there is no abstract to judge) JSON output: {"answer of action 1": "N/A", "answer of action 2": "No", "answer of action 3": "No", "answer of action 4": "No", "answer of action 5": "No"}	No. The publication does not provide an abstract, so it is not possible to determine whether it meets the specified criteria.	{"answer of action 1": "No", "answer of action 2": "No", "answer of action 3": "No"}	No									NS	NS	NS	NS	Yes	No	No	Yes	No	No
35917090	573	2022	2022-08-02	10.1007/s13258-022-01291-4	Phosphofructokinase 1 platelet isoform induces PD-L1 expression to promote glioblastoma immune evasion	Title: Phosphofructokinase 1 platelet isoform induces PD-L1 expression to promote glioblastoma immune evasion. Abstract: Overexpression of PD-L1 is observed in many types of human cancer, including glioblastoma (GBM) and contributes to tumor immune evasion. In addition, GBM shows highly-activated aerobic glycolysis due to overexpression of phosphofructokinase 1 platelet isoform (PFKP), which the key enzyme in the glycolysis. However, it remains unclear whether the metabolic enzyme PFKP plays a role in the regulation of PD-L1 expression and GBM immune evasion. We aimed to investigate the non-metabolic role of PFKP in PD-L1 expression-induced GBM immune evasion. The mechanisms of PFKP-induced PD-L1 expression were studied by several experiments, including real-time PCR, immunoblot analysis, and ATP production. The coculture experiments using GBM cell and T cells were performed to evaluate the effect of PFKP on T cell activation. The clinical relationship between PFKP and PD-L1 was analyzed in The Cancer Genome Atlas (TCGA) database and in human GBM specimens. We showed that PFKP promotes EGFR activation-induced PD-L1 expression in human GBM cells. Importantly, we demonstrated that EGFR-phosphorylated PFKP Y64 plays an important role in AKT-mediated ??-catenin transactivation and subsequent PD-L1 transcriptional expression, thereby enhancing the GBM immune evasion. In addition, based on our findings, the levels of PFKP Y64 phosphorylation are positively correlated with PD-L1 expression in human GBM specimens, highlighting the clinical significance of PFKP Y64 phosphorylation in the GBM immune evasion. These findings provide new mechanistic insight into the regulation of PD-L1 expression by a non-metabolic function of PFKP on tumor cells.	Exclude in title and abstract screen	No	0					No, the publication does not meet our criteria. While the study analyzes a type of human cancer (glioblastoma), the primary research subject is not human, but rather the cancer cells themselves. The study investigates the metabolic enzyme PFKP's role in the regulation of PD-L1 expression in GBM cells, but does not involve human individuals as study subjects.	Not sure. Although the publication mentions glioblastoma, it focuses on the role of PFKP in regulating PD-L1 expression and GBM immune evasion rather than directly studying patients with glioma, glioblastoma, astrocytoma, or oligodendroglioma.	No. The title and abstract do not explicitly mention any of the listed immunotherapies. The study investigates the relationship between the metabolic enzyme PFKP and PD-L1 expression in GBM, but does not involve any immunotherapy treatment.	Yes. This publication meets the criteria as it presents original research investigating the role of PFKP in regulating PD-L1 expression and GBM immune evasion. The study uses experiments with human GBM cell lines and T cells to evaluate the effect of PFKP, and analyzes clinical data from GBM specimens to validate the findings.	1. No 2. Yes 3. No 4. Yes 5. No 6. {"answer of action 1": "No", "answer of action 2": "Yes", "answer of action 3": "No", "answer of action 4": "Yes", "answer of action 5": "No"}	No, this publication does not meet all the criteria. Although it involves glioblastoma as a subject, it does not mention any of the specified immunotherapies.	{ "answer of action 1": "Yes", "answer of action 2": "Yes", "answer of action 3": "Yes" }	Yes									N	NS	N	Y	No	No	No	No	Yes	Yes
12658727	574	2002	2003-03-27	10.1002/bip.10356	Cholecystokinin-B (CCK-B)/gastrin receptor targeting peptides for staging and therapy of medullary thyroid cancer and other CCK-B receptor expressing malignancies	Title: Cholecystokinin-B (CCK-B)/gastrin receptor targeting peptides for staging and therapy of medullary thyroid cancer and other CCK-B receptor expressing malignancies. Abstract: Nuclear medicine is engaged with the detection of pathological processes with the help of radionuclides. An interesting approach is to target antigens, symporters, or receptors with diagnostic and therapeutic radionuclides. Different peptide receptors like somatostatin, bombesin/GRP or VIP are (over)expressed on cancer cells, and are therefore an ideal target for the diagnosis and therapy in nuclear medicine with radiolabeled peptides. The somatostatin analogue OctreoScan [octreotide coupled with diethylene-triamine-pentaacetate (DTPA)] can be labeled with In-111 and is widely used in nuclear oncology for the staging of different tumors (e.g., carcinoids). Other peptides like neurotensin, bombesin/GRP, and VIP are under (pre)clinical investigations. The staging of metastatic medullary thyroid cancer (MTC) with the conventional radiological procedures is sometimes difficult. The high sensitivity of the pentagastrin stimulation test in detecting primary or metastatic MTC indicates the presence of tumor, but its localization is often not possible. This reaction of the tumor cells to the pentagastrin stimulation test suggests a widespread expression of the corresponding receptor type on human MTC. Indeed, autoradiographic studies demonstrated cholecystokinin (CCK)-B/gastrin receptors not only in over 90% of MTCs, but in a high percentage of small cell lung cancers, stromal ovarian, and potentially a variety of other tumors, including gastrointestinal adenocarcinomas, neuroendocrine tumors, and malignant glioma. The aim of our recent work was to develop and systematically optimize suitable radioligands for targeting CCK-B receptors in vivo and to investigate their role in the staging and therapy of MTC and other CCK-B receptor expressing malignancies. For this purpose, a variety of CCK/gastrin-related peptides, all having in common the C-terminal CCK receptor binding tetrapeptide sequence -Trp-Met-Asp-PheNH(2) or derivatives thereof, were investigated. They were members of the gastrin- or cholecystokinin families, or possessed characteristics of both, which differ by the intramolecular position of a tyrosyl moiety. Their stability and affinity were studied and optimized in vitro and in vivo; their biodistribution and therapeutic efficacy were tested in preclinical models. Best tumor uptake and tumor-to-nontumor ratios were obtained with members of the gastrin family, due to their superior selectivity and affinity for the CCK-B receptor subtype. Radiometal-labeled derivatives of minigastrin showed excellent targeting of CCK-B receptor expressing tissues in animals and healthy human volunteers. Preclinical therapy experiments in MTC-bearing animals showed significant antitumor efficacy. In a subsequent clinical study, 75 MTC patients with metastatic MTC were investigated; 43 suffered of known, 32 of occult disease. CCK-B receptor scintigraphy was performed with (111)In-DTPA-D-Glu(1)-minigastrin. The normal organ uptake was essentially confined to the stomach (and to a lower extent, to the gallbladder and, in premenopausal women, to normal breast tissue) as a result of CCK-B receptor specific binding, and to the kidneys as excretory organs. All tumor manifestations known from conventional imaging were visualized as early as 1 h p.i., with increasing tumor-to-background ratios over time; at least one lesion was detected in 29/32 patients with occult disease (patient-based sensitivity 91%). Among them were local recurrences, lymph node, pulmonary, hepatic, splenic, and bone (marrow) metastases. Eight patients with advanced metastatic disease were injected in a dose-escalation study with potentially therapeutic activities of a (90)Y-labeled minigastrin derivative at 4-6-weekly intervals (30-50 mCi/m(2) per injection for a maximum of four injections). Hematologic and renal were identified as the dose-limiting toxicities at the 40 and 50 mCi/m(2) levels. Two patients experienced partial remissions, 4 stabilization of their previously rapidly progressing disease. These data suggest that CCK-B receptor ligands may be a useful new class of receptor binding peptides for diagnosis and therapy of a variety of (CCK-B receptor expressing) tumor types. They allow for a sensitive and reliable staging of patients with metastatic MTC. Initial therapeutic results are promising, but nephrotoxicity is a major concern to be solved.	Exclude in title and abstract screen	No	0					Yes, this publication meets our criteria as it focuses on the targeting and therapy of medullary thyroid cancer and other cancers that express cholecystokinin-B/gastrin receptors, which are found in human subjects. The abstract also describes the use of radiolabeled peptides in preclinical models and in human patients.	Not sure. The abstract mentions studies involving CCK-B/gastrin receptors in various types of tumors, including malignant gliomas, but the focus of the publication seems to be on medullary thyroid cancer and other CCK-B receptor expressing malignancies. More information about the extent of the study involving gliomas would be needed to determine if it meets the criteria.	Yes. The abstract mentions the use of radiolabeled peptides for diagnosis and therapy in nuclear medicine, and specifically mentions the targeting of CCK-B/gastrin receptors in medullary thyroid cancer and other CCK-B receptor expressing malignancies. Additionally, the study discusses the development of radioligands for targeting these receptors and their effectiveness in preclinical and clinical trials.	Yes, this publication meets the criteria as it describes original research on developing radioligands for targeting CCK-B receptors in vivo for staging and therapy of MTC and other CCK-B receptor expressing malignancies. It presents in vitro and in vivo studies on stability and affinity, biodistribution, and therapeutic efficacy of the radioligands, as well as preclinical and clinical experiments on MTC patients.	Action 1: No (no mention of human as primary research subject) Action 2: Yes Action 3: No (no mention of any of the listed immunotherapies) Action 4: Yes Action 5: No { "answer of action 1": "No", "answer of action 2": "Yes", "answer of action 3": "No", "answer of action 4": "Yes", "answer of action 5": "No" }	No. This publication does not meet all the criteria. Although it mentions the targeting of receptors for therapy in various malignancies, including glioma, it does not explicitly mention any of the specified immunotherapies or treatments. Additionally, it does not specify that the study involves human subjects or provide any information indicating that it is original research.	{ "answer of action 1": "Yes", "answer of action 2": "No", "answer of action 3": "No" }	No									Y	NS	Y	Y	Yes	No	No	Yes	No	No
20925961	575	2010	2010-10-08	10.1186/1472-6750-10-72	Development of an EGFRvIII specific recombinant antibody	Title: Development of an EGFRvIII specific recombinant antibody. Abstract: EGF receptor variant III (EGFRvIII) is the most common variant of the EGF receptor observed in human tumors. It results from the in frame deletion of exons 2-7 and the generation of a novel glycine residue at the junction of exons 1 and 8. This novel juxtaposition of amino acids within the extra-cellular domain of the EGF receptor creates a tumor specific and immunogenic epitope. EGFRvIII expression has been seen in many tumor types including glioblastoma multiforme (GBM), breast adenocarcinoma, non-small cell lung carcinoma, ovarian adenocarcinoma and prostate cancer, but has been rarely observed in normal tissue. Because this variant is tumor specific and highly immunogenic, it can be used for both a diagnostic marker as well as a target for immunotherapy. Unfortunately many of the monoclonal and polyclonal antibodies directed against EGFRvIII have cross reactivity to wild type EGFR or other non-specific proteins. Furthermore, a monoclonal antibody to EGFRvIII is not readily available to the scientific community. In this study, we have developed a recombinant antibody that is specific for EGFRvIII, has little cross reactivity for the wild type receptor, and which can be easily produced. We initially designed a recombinant antibody with two anti-EGFRvIII single chain Fv's linked together and a human IgG1 Fc component. To enhance the specificity of this antibody for EGFRvIII, we mutated tyrosine H59 of the CDRH2 domain and tyrosine H105 of the CDRH3 domain to phenylalanine for both the anti-EGFRvIII sequence inserts. This mutated recombinant antibody, called RAb(DMvIII), specifically detects EGFRvIII expression in EGFRvIII expressing cell lines as well as in EGFRvIII expressing GBM primary tissue by western blot, immunohistochemistry (IHC) and immunofluorescence (IF) and FACS analysis. It does not recognize wild type EGFR in any of these assays. The affinity of this antibody for EGFRvIII peptide is 1.7 ?? 10??? M????? as determined by enzyme-linked immunosorbent assay (ELISA). This recombinant antibody thus holds great potential to be used as a research reagent and diagnostic tool in research laboratories and clinics because of its high quality, easy viability and unique versatility. This antibody is also a strong candidate to be investigated for further in vivo therapeutic studies.	Exclude in title and abstract screen	No	0					Not sure. The abstract does not clearly state whether human subjects were involved in the study or not.	No. This publication does not involve patients with glioma, glioblastoma, astrocytoma, or oligodendroglioma. It is focused on the development of an EGFRvIII specific recombinant antibody.	Not sure. Although the abstract mentions EGFRvIII as a target for immunotherapy, it does not explicitly mention the use of any of the mentioned immunotherapies (Immune Checkpoint Inhibitors, Peptide/Dendritic cell Vaccination, Adoptive Transfer of Effector Lymphocytes, Chimeric Antigen Receptor (CAR) T-cell therapy, or Oncolytic Viral Vectors therapy) in the study.	Yes. This publication describes original research on the development of a recombinant antibody that is specific for EGFRvIII and its testing for detection of EGFRvIII expression in cell lines and GBM primary tissue. The study reports the antibody's characteristics, such as affinity and specificity for EGFRvIII.	1. No, the publication does not involve the primary research subject of human. 2. No, the publication does not involve patients with glioma, glioblastoma, astrocytoma, oligodendroglioma. 3. No, the title and abstract do not explicitly mention that the study involves treatment of patients with one or more of the following immunotherapies: Immune Checkpoint Inhibitors (e.g. anti-PD-1, anti-PD-L1, anti-CTLA-4), Peptide Vaccination, Dendritic cell Vaccination, Adoptive Transfer of Effector Lymphocytes (e.g. CAR-T cell therapy, TCR-engineered T cells), Chimeric Antigen Receptor (CAR) T-cell therapy, or Oncolytic Viral Vectors therapy. 4. Yes, the publication was original research. 5. No, the publication does not meet all the criteria. 6. {"answer of action 1": "No", "answer of action 2": "No", "answer of action 3": "No", "answer of action 4": "Yes", "answer of action 5": "No"}	Yes. Reasons: (1) The study involves human patients with glioblastoma multiforme (GBM). (2) The title and abstract explicitly mention the development of an antibody specific for EGFRvIII, which is a target for immunotherapy. (3) The study is original research. (4) The abstract does not provide information about the number of patients included in the study.	{ "answer of action 1": "Yes", "answer of action 2": "Yes", "answer of action 3": "Yes" }	Yes									NS	N	NS	Y	No	No	Yes	No	Yes	Yes
35507919	576	2022	2022-05-04	10.1158/2326-6066.CIR-21-1050	Immunologic Features in De Novo and Recurrent Glioblastoma Are Associated with Survival Outcomes	Title: Immunologic Features in De Novo and Recurrent Glioblastoma Are Associated with Survival Outcomes. Abstract: Glioblastoma (GBM) is an immunologically "cold" tumor characterized by poor responsiveness to immunotherapy. Standard of care for GBM is surgical resection followed by chemoradiotherapy and maintenance chemotherapy. However, tumor recurrence is the norm, and recurring tumors are found frequently to have acquired molecular changes (e.g., mutations) that may influence their immunobiology. Here, we compared the immune contexture of de novo GBM and recurrent GBM (rGBM) using high-dimensional cytometry and multiplex IHC. Although myeloid and T cells were similarly abundant in de novo and rGBM, their spatial organization within tumors differed and was linked to outcomes. In rGBM, T cells were enriched and activated in perivascular regions and clustered with activated macrophages and fewer regulatory T cells. Moreover, a higher expression of phosphorylated STAT1 by T cells in these regions at recurrence was associated with a favorable prognosis. Together, our data identify differences in the immunobiology of de novo GBM and rGBM and identify perivascular T cells as potential therapeutic targets. See related Spotlight by Bayik et al., p. 787.	Exclude in title and abstract screen	No	0					Yes, the publication meets the criteria as it involves the study of immunological features in human glioblastoma patients.	Yes, this publication meets our criteria as it involves patients with glioblastoma, one of the types of glioma.	Not sure. Although the abstract mentions immunology, it does not explicitly mention the use of any of the immunotherapies listed in the criteria for treatment of patients with glioblastoma.	Yes, this publication meets the criteria as it presents original research on comparing immunologic features in de novo and recurrent glioblastoma tumors. The study uses high-dimensional cytometry and multiplex IHC to investigate changes in the immune contexture of these tumors that may affect their immunobiology. Also, the study provides insights into the potential therapeutic targets, which can be helpful for future studies.	1. Yes 2. Yes 3. No 4. Yes 5. No 6. {'answer of action 1': 'Yes', 'answer of action 2': 'Yes', 'answer of action 3': 'No', 'answer of action 4': 'Yes', 'answer of action 5': 'No'}	No. Reason: Although the title and abstract mention glioblastoma, they do not explicitly mention the use of any specific immunotherapies for treatment.	{ "answer of action 1": "Yes", "answer of action 2": "Yes", "answer of action 3": "Yes" }	Yes									Y	Y	NS	Y	Yes	No	No	Yes	Yes	Yes
35210306	577	2022	2022-02-25	10.1136/jitc-2021-003816	Targeting of the alpha(v) beta(3) integrin complex by CAR-T cells leads to rapid regression of diffuse intrinsic pontine glioma and glioblastoma	Title: Targeting of the alpha(v) beta(3) integrin complex by CAR-T cells leads to rapid regression of diffuse intrinsic pontine glioma and glioblastoma. Abstract: Diffuse intrinsic pontine glioma (DIPG) and glioblastoma (GBM) are two highly aggressive and generally incurable gliomas with little therapeutic advancements made in the past several decades. Despite immense initial success of chimeric antigen receptor (CAR) T cells for the treatment of leukemia and lymphoma, significant headway into the application of CAR-T cells against solid tumors, including gliomas, is still forthcoming. The integrin complex alpha<sub>v</sub> beta<sub>3</sub> (??<sub>v</sub>??<sub>3</sub>) is present on multiple and diverse solid tumor types and tumor vasculature with limited expression throughout most normal tissues, qualifying it as an appealing target for CAR-T cell-mediated immunotherapy. Patient-derived DIPG and GBM cell lines were evaluated by flow cytometry for surface expression of ??<sub>v</sub>??<sub>3</sub>. Second-generation CAR-T cells expressing an anti-??<sub>v</sub>??<sub>3</sub> single-chain variable fragment were generated by retroviral transduction containing either a CD28 or 4-1BB costimulatory domain and CD3zeta. CAR-T cells were evaluated by flow cytometry for CAR expression, memory phenotype distribution, and inhibitory receptor profile. DIPG and GBM cell lines were orthotopically implanted into NSG mice via stereotactic injection and monitored with bioluminescent imaging to evaluate ??<sub>v</sub>??<sub>3</sub> CAR-T cell-mediated antitumor responses. We found that patient-derived DIPG cells and GBM cell lines express high levels of surface ??<sub>v</sub>??<sub>3</sub> by flow cytometry, while ??<sub>v</sub>??<sub>3</sub> is minimally expressed on normal tissues by RNA sequencing and protein microarray. The manufactured CAR-T cells consisted of a substantial frequency of favorable early memory cells and a low inhibitory receptor profile. ??<sub>v</sub>??<sub>3</sub> CAR-T cells demonstrated efficient, antigen-specific tumor cell killing in both cytotoxicity assays and in in vivo models of orthotopically and stereotactically implanted DIPG and GBM tumors into relevant locations in the brain of NSG mice. Tumor responses were rapid and robust with systemic CAR-T cell proliferation and long-lived persistence associated with long-term survival. Following tumor clearance, TCF-1<sup>+</sup>??<sub>v</sub>??<sub>3</sub> CAR-T cells were detectable, underscoring their ability to persist and undergo self-renewal. These results highlight the potential of ??<sub>v</sub>??<sub>3</sub> CAR-T cells for immunotherapeutic treatment of aggressive brain tumors with reduced risk of on-target, off-tumor mediated toxicity due to the restricted nature of ??<sub>v</sub>??<sub>3</sub> expression in normal tissues.	Exclude in title and abstract screen	No	0					Yes, the publication meets our criteria. Human-derived tumor cell lines were used as the primary research subject to evaluate the efficacy of CAR-T cells in treating aggressive brain tumors. While mice were used in the in vivo models, the study primarily focuses on the human tumor cells and their response to CAR-T cells.	Yes, this publication meets our criteria. The study involves patients with glioblastoma and diffuse intrinsic pontine glioma, and discusses the use of CAR-T cells for immunotherapeutic treatment. The study evaluated patient-derived cell lines for surface expression of ??<sub>v</sub>??<sub>3</sub> and found high levels of expression. The study also demonstrated efficient, antigen-specific tumor cell killing in both cytotoxicity assays and in in vivo models of orthotopically and stereotactically implanted DIPG and GBM tumors into relevant locations in the brain of NSG mice.	Yes. This publication explicitly mentions the use of CAR-T cells for the treatment of glioblastoma and diffuse intrinsic pontine glioma through targeting the ??<sub>v</sub>??<sub>3</sub> integrin complex.	Yes. This publication is original research that investigates the efficacy of CAR-T cells that target the ??<sub>v</sub>??<sub>3</sub> integrin complex for the treatment of aggressive brain tumors. The study features in vitro and in vivo experiments, and makes significant contributions to the field of immunotherapy.	Action 1: Yes, the publication meets the first criteria as it involves studies on human subjects. Action 2: Yes, the publication meets the second criteria as it involves patients with gliomas, specifically diffuse intrinsic pontine glioma (DIPG) and glioblastoma (GBM). Action 3: Yes, the publication meets the third criteria as it explicitly mentions the use of CAR-T cell therapy. Action 4: Yes, the publication meets the fourth criteria as it is original research. Action 5: Yes. The publication meets all the criteria. Output: {'answer of action 1': 'Yes', 'answer of action 2': 'Yes', 'answer of action 3': 'Yes', 'answer of action 4': 'Yes', 'answer of action 5': 'Yes'}	Yes, this publication meets all the criteria. 1) It involves human subjects as the study focuses on DIPG and GBM patients. 2) It involves patients with glioblastoma (GBM) and potentially DIPG. 3) The title and abstract explicitly mention the study's involvement of Chimeric Antigen Receptor (CAR) T-cell therapy. 4) It is an original research study, as indicated by the abstract providing findings and results from experiments conducted.	{ "answer of action 1": "Yes", "answer of action 2": "Yes", "answer of action 3": "Yes" }	Yes									Y	Y	Y	Y	Yes	Yes	Yes	Yes	Yes	Yes
36660193	578	2023	2023-01-20	10.17179/excli2022-5556	Antineoplastic multi-drug chemotherapy to sensitize tumors triggers multi-drug resistance and inhibits efficiency of maintenance treatment inglioblastoma cells	Title: Antineoplastic multi-drug chemotherapy to sensitize tumors triggers multi-drug resistance and inhibits efficiency of maintenance treatment inglioblastoma cells. Abstract: Combinations of the well-known antineoplastic agents 5-fluorouracil (5-Fu), cisplatin, and paclitaxel are employed to increase radiotherapy/immunotherapy efficacy against persistent and resistant tumors. However, data remains needed on the hormetic, chronic, and long-term side effects of these aggressive combination chemotherapies. Here we investigated cellular and molecular responses associated with these combined agents, and their potential to induce multi-drug resistance against the temozolomide (TMZ) and etoposide (EP) used in glioblastoma maintenance treatment. We analyzed resistance and survival signals in U87 MG cells using molecular probes, fluorescent staining, qRT-PCR, and immunoblot. Repeated treatment with combined 5-Fu, cisplatin, and paclitaxel induced cross-resistance against TMZ and EP. Resistant cells exhibited elevated gene/protein expression of MRP1/ABCC1, ABCC2, BRCP/ABCG2, and GST. Moreover, they managed oxidative stress, cell cycle, apoptosis, and autophagy signaling to ensure survival. In these groups TMZ and etoposide efficiency dramatically reduced. Our result suggests that combined high-dose treatments of classical antineoplastic agents to sensitize tumors may trigger multi-drug resistance and inhibit maintenance treatment. When deciding on antineoplastic combination therapy for persistent/resistant glioblastoma, we recommend analyzing the long-term hormetic and chronic effects on cross-resistance and multi-drug resistance in primary cell cultures from patients. See also the Graphical Abstract(Fig. 1).	Exclude in title and abstract screen	No	0					No. The publication focuses on in vitro experiments with cell cultures, rather than actual human subjects.	Yes, this publication meets our criteria as it specifically studies the effects of antineoplastic drugs on glioblastoma cells and their potential to induce multi-drug resistance against maintenance treatment.	No. The title and abstract do not mention any of the specified immunotherapies. The study only focuses on antineoplastic chemotherapy agents and their potential impact on glioblastoma maintenance treatment.	Yes, this publication meets our criteria as it presents original research on the cellular and molecular responses induced by combined chemotherapy treatments and their potential long-term effects on glioblastoma maintenance treatment. The authors used molecular probes, fluorescent staining, qRT-PCR, and immunoblot to analyze resistance and survival signals in U87 MG cells and demonstrated that repeated treatment with combined chemotherapies induced cross-resistance against maintenance drugs. They also identified the genes and signaling pathways involved in this process.	1. No 2. Yes 3. No 4. Yes 5. No {'answer of action 1': 'No', 'answer of action 2': 'Yes', 'answer of action 3': 'No', 'answer of action 4': 'Yes', 'answer of action 5': 'No'}	No. While the title and abstract mention glioblastoma, the study does not explicitly mention the use of any immunotherapies. Additionally, it does not specify that human subjects were used or provide any details on the number of patients involved.	{ "answer of action 1": "Yes", "answer of action 2": "Yes", "answer of action 3": "Yes" }	Yes									N	Y	N	Y	No	No	No	No	Yes	Yes
28608950	579	2017	2017-06-14	10.1002/cncr.30724	Assessment of programmed death-ligand 1 expression and tumor-associated immune cells in pediatric cancer tissues	Title: Assessment of programmed death-ligand 1 expression and tumor-associated immune cells in pediatric cancer tissues. Abstract: Programmed death 1 (PD-1) signaling in the tumor microenvironment dampens immune responses to cancer, and blocking this axis induces antitumor effects in several malignancies. Clinical studies of PD-1 blockade are only now being initiated in pediatric patients, and little is known regarding programmed death-ligand 1 (PD-L1) expression in common childhood cancers. The authors characterized PD-L1 expression and tumor-associated immune cells (TAICs) (lymphocytes and macrophages) in common pediatric cancers. Whole slide sections and tissue microarrays were evaluated by immunohistochemistry for PD-L1 expression and for the presence of TAICs. TAICs were also screened for PD-L1 expression. Thirty-nine of 451 evaluable tumors (9%) expressed PD-L1 in at least 1% of tumor cells. The highest frequency histotypes comprised Burkitt lymphoma (80%; 8 of 10 tumors), glioblastoma multiforme (36%; 5 of 14 tumors), and neuroblastoma (14%; 17 of 118 tumors). PD-L1 staining was associated with inferior survival among patients with neuroblastoma (P?€?=?€?.004). Seventy-four percent of tumors contained lymphocytes and/or macrophages. Macrophages were significantly more likely to be identified in PD-L1-positive versus PD-L1-negative tumors (P?€?<?€?.001). A subset of diagnostic pediatric cancers exhibit PD-L1 expression, whereas a much larger fraction demonstrates infiltration with tumor-associated lymphocytes. PD-L1 expression may be a biomarker for poor outcome in neuroblastoma. Further preclinical and clinical investigation will define the predictive nature of PD-L1 expression in childhood cancers both at diagnosis and after exposure to chemoradiotherapy. Cancer 2017;123:3807-3815. ?? 2017 American Cancer Society.	Exclude in title and abstract screen	No	0					Yes, the publication meets the criteria as it studies pediatric cancer tissues and evaluates PD-L1 expression and the presence of tumor-associated immune cells in these tissues. The study subjects are humans.	No. The publication discusses pediatric cancers, which may or may not include glioma, glioblastoma, astrocytoma, oligodendroglioma, but it does not focus specifically on these types of cancer.	Yes. The abstract mentions the study characterizing PD-L1 expression and tumor-associated immune cells in common pediatric cancers. It explicitly mentions PD-1 signaling and PD-1 blockade inducing antitumor effects in several malignancies, including clinical studies in pediatric patients. It also states that PD-L1 expression may be a biomarker for poor outcome in neuroblastoma. Therefore, it meets our criteria for immunotherapies.	Yes, it meets the criteria as it is original research and not a review, protocol, or case report with less than five patients.	1. Yes 2. Yes (glioblastoma) 3. No 4. Yes 5. No 6. {'answer of action 1': 'Yes', 'answer of action 2': 'Yes (glioblastoma)', 'answer of action 3': 'No', 'answer of action 4': 'Yes', 'answer of action 5': 'No'}	Yes, the publication meets all the criteria. 1) The study uses human as primary research subjects. 2) The study involves patients with glioblastoma. 3) The title and abstract explicitly mention the study involving treatment with immune therapies, specifically PD-1/PD-L1 inhibitors. 4) The publication is original research.	{ "answer of action 1": "Yes", "answer of action 2": "No", "answer of action 3": "No" }	Yes									Y	N	Y	Y	No	No	Yes	No	No	Yes
35981900	580	2023	2022-08-18	10.2967/jnumed.122.264284	Antigen-Dependent Inducible T-Cell Reporter System for PET Imaging of Breast Cancer and Glioblastoma	Title: Antigen-Dependent Inducible T-Cell Reporter System for PET Imaging of Breast Cancer and Glioblastoma. Abstract: For the past several decades, chimeric antigen receptor T-cell therapies have shown promise in the treatment of cancers. These treatments would greatly benefit from companion imaging biomarkers to follow the trafficking of T cells in??vivo. <b>Methods:</b> Using synthetic biology, we engineered T cells with a chimeric receptor synthetic intramembrane proteolysis receptor (SNIPR) that induces overexpression of an exogenous reporter gene cassette on recognition of specific tumor markers. We then applied a SNIPR-based PET reporter system to 2 cancer-relevant antigens, human epidermal growth factor receptor 2 (HER2) and epidermal growth factor receptor variant III (EGFRvIII), commonly expressed in breast and glial tumors, respectively. <b>Results:</b> Antigen-specific reporter induction of the SNIPR PET T cells was confirmed in??vitro using green fluorescent protein fluorescence, luciferase luminescence, and the HSV-TK PET reporter with 9-(4-<sup>18</sup>F-fluoro-3-[hydroxymethyl]butyl)guanine ([<sup>18</sup>F]FHBG). T cells associated with their target antigens were successfully imaged using PET in dual-xenograft HER2+/HER2- and EGFRvIII+/EGFRvIII- animal models, with more than 10-fold higher [<sup>18</sup>F]FHBG signals seen in antigen-expressing tumors versus the corresponding controls. <b>Conclusion:</b> The main innovation found in this work was PET detection of T cells via specific antigen-induced signals, in contrast to reporter systems relying on constitutive gene expression.	Exclude in title and abstract screen	No	0					Yes, the publication meets the criteria as it discusses the engineering of T cells for PET imaging in cancer-relevant antigens expressed in breast and glial tumors. The study involves human subjects as the primary research subject, who are injected with engineered T cells to test the detection of specific tumor markers via PET imaging.	Not sure. While the publication mentions glioblastoma as one of the antigens, it is not clear if the study itself involved patients with glioma, glioblastoma, astrocytoma, or oligodendroglioma.	Not sure. The abstract mentions using synthetic biology to engineer T cells and the PET reporter system to detect T cells, but it does not explicitly mention the use of immunotherapies as treatments for patients. More information is needed about how this technology will be applied in patient treatment.	Yes, this publication meets our criteria as it reports on original research using synthetic biology and engineering T cells with a chimeric receptor synthetic intramembrane proteolysis receptor (SNIPR) that induces overexpression of an exogenous reporter gene cassette on recognition of specific tumor markers. The study successfully utilized a PET reporter system to detect T cells, for the treatment of cancers, through specific antigen-induced signals.	1. No 2. Yes 3. Yes 4. Yes 5. No {'answer of action 1': 'No', 'answer of action 2': 'Yes', 'answer of action 3': 'Yes', 'answer of action 4': 'Yes', 'answer of action 5': 'No'}	No. This publication does not meet all the criteria. Although it mentions the involvement of patients with glioblastoma, it does not explicitly mention the use of any of the specified immunotherapies. Additionally, the abstract does not state that it is a study involving human subjects, and it does not explicitly mention that it is original research.	{ "answer of action 1": "Yes", "answer of action 2": "Yes", "answer of action 3": "Yes" }	Yes									Y	NS	NS	Y	Yes	No	No	Yes	Yes	Yes
22485134	581	2012	2012-04-10	10.1371/journal.pone.0032614	Monitoring of regulatory T cell frequencies and expression of CTLA-4 on T cells, before and after DC vaccination, can predict survival in GBM patients	Title: Monitoring of regulatory T cell frequencies and expression of CTLA-4 on T cells, before and after DC vaccination, can predict survival in GBM patients. Abstract: Dendritic cell (DC) vaccines have recently emerged as an innovative therapeutic option for glioblastoma patients. To identify novel surrogates of anti-tumor immune responsiveness, we studied the dynamic expression of activation and inhibitory markers on peripheral blood lymphocyte (PBL) subsets in glioblastoma patients treated with DC vaccination at UCLA. Pre-treatment and post-treatment PBL from 24 patients enrolled in two Phase I clinical trials of dendritic cell immunotherapy were stained and analyzed using flow cytometry. A univariate Cox proportional hazards model was utilized to investigate the association between continuous immune monitoring variables and survival. Finally, the immune monitoring variables were dichotomized and a recursive partitioning survival tree was built to obtain cut-off values predictive of survival. The change in regulatory T cell (CD3(+)CD4(+)CD25(+)CD127(low)) frequency in PBL was significantly associated with survival (p = 0.0228; hazard ratio = 3.623) after DC vaccination. Furthermore, the dynamic expression of the negative co-stimulatory molecule, CTLA-4, was also significantly associated with survival on CD3(+)CD4(+) T cells (p = 0.0191; hazard ratio = 2.840) and CD3(+)CD8(+) T cells (p = 0.0273; hazard ratio = 2.690), while that of activation markers (CD25, CD69) was not. Finally, a recursive partitioning tree algorithm was utilized to dichotomize the post/pre fold change immune monitoring variables. The resultant cut-off values from these immune monitoring variables could effectively segregate these patients into groups with significantly different overall survival curves. Our results suggest that monitoring the change in regulatory T cell frequencies and dynamic expression of the negative co-stimulatory molecules on peripheral blood T cells, before and after DC vaccination, may predict survival. The cut-off point generated from these data can be utilized in future prospective immunotherapy trials to further evaluate its predictive validity.	Exclude in full text screen	Yes	0					Yes, this publication meets our criteria as it involves the use of human subjects (glioblastoma patients) in a clinical trial to evaluate the association between immune monitoring variables and survival.	Yes. This study involves patients with glioblastoma who were treated with dendritic cell (DC) vaccination and looked at the dynamic expression of activation and inhibitory markers on peripheral blood lymphocyte (PBL) subsets using flow cytometry before and after treatment. The study found that the change in regulatory T cell (CD3(+)CD4(+)CD25(+)CD127(low)) frequency in PBL was significantly associated with survival.	Yes, this publication meets our criteria. It explicitly mentions dendritic cell vaccination, and shows the study involves monitoring the change in regulatory T cell frequencies and dynamic expression of the negative co-stimulatory molecules on peripheral blood T cells before and after DC vaccination to predict survival.	Yes, this publication meets the criteria as it reports original research on immune monitoring in glioblastoma patients treated with DC vaccination and investigates the association between immune monitoring variables and survival through a univariate Cox proportional hazards model and a recursive partitioning tree algorithm.	1. Yes 2. Yes 3. Yes 4. Yes 5. Yes 6. {"answer of action 1": "Yes", "answer of action 2": "Yes", "answer of action 3": "Yes", "answer of action 4": "Yes", "answer of action 5": "Yes"}	Yes, this publication meets all the criteria. 1) The study involves human subjects as primary research subjects. 2) The study involves patients with glioblastoma (GBM). 3) The title and abstract explicitly mention the use of dendritic cell (DC) vaccination, which falls under the category of immunotherapies. 4) The publication describes original research analyzing immune monitoring variables and their association with survival in GBM patients treated with DC vaccination.	{ "answer of action 1": "Yes", "answer of action 2": "Yes", "answer of action 3": "Yes" }	Yes									Y	Y	Y	Y	Yes	Yes	Yes	Yes	Yes	Yes
34951647	582	2022	2021-12-24	10.1093/neuonc/noab292	ATRX loss promotes immunosuppressive mechanisms in IDH1 mutant glioma	Title: ATRX loss promotes immunosuppressive mechanisms in IDH1 mutant glioma. Abstract: ATRX inactivation occurs with IDH1R132H and p53 mutations in over 80% of Grades II/III astrocytomas. It is believed that ATRX loss contributes to oncogenesis by dysregulating epigenetic and telomere mechanisms but effects on anti-glioma immunity have not been explored. This paper examines how ATRX loss contributes to the malignant and immunosuppressive phenotypes of IDH1R132H/p53mut glioma cells and xenografts. Isogenic astrocytoma cells (+/-IDH1R132H/+/-ATRXloss) were established in p53mut astrocytoma cell lines using lentivirus encoding doxycycline-inducible IDH1R132H, ATRX shRNA, or Lenti-CRISPR/Cas9 ATRX. Effects of IDH1R132H+/-ATRXloss on cell migration, growth, DNA repair, and tumorigenicity were evaluated by clonal growth, transwell and scratch assays, MTT, immunofluorence and immunoblotting assays, and xenograft growth. Effects on the expression and function of modulators of the immune microenvironment were quantified by qRT-PCR, immunoblot, T-cell function, macrophage polarization, and flow cytometry assays. Pharmacologic inhibitors were used to examine epigenetic drivers of the immunosuppressive transcriptome of IDH1R132H/p53mut/ATRXloss cells. Adding ATRX loss to the IDH1R132H/p53mut background promoted astrocytoma cell aggressiveness, induced expression of BET proteins BRD3/4 and an immune-suppressive transcriptome consisting of up-regulated immune checkpoints (e.g., PD-L1, PD-L2) and altered cytokine/chemokine profiles (e.g., IL33, CXCL8, CSF2, IL6, CXCL9). ATRX loss enhanced the capacity of IDH1R132H/p53mut cells to induce T-cell apoptosis, tumorigenic/anti-inflammatory macrophage polarization and Treg infiltration. The transcriptional and biological immune-suppressive responses to ATRX loss were enhanced by temozolomide and radiation and abrogated by pharmacologic BET inhibition. ATRX loss activates a BRD-dependent immune-suppressive transcriptome and immune escape mechanism in IDH1R132H/p53mut astrocytoma cells.	Exclude in title and abstract screen	No	0					No. This publication does not meet our criteria as it involves the use of cell lines as research subject, not human subjects.	Yes. The publication involves patients with glioma (astrocytoma) and explores its effects on anti-glioma immunity.	No. Although this paper examines how ATRX loss contributes to malignant and immunosuppressive phenotypes in glioma cells, it does not explicitly mention that the study involves treatment of patients with any of the listed immunotherapies.	Yes. This study is original research that investigates how ATRX loss contributes to glioma progression and immune-suppressive phenotype, using experimental designs including cell assays, xenograft growth, qRT-PCR, immunoblotting assays, macrophage polarization, and flow cytometry assays. It meets our criteria of original research.	1. Yes 2. Yes 3. No 4. Yes 5. No 6. {'answer of action 1': 'Yes', 'answer of action 2': 'Yes', 'answer of action 3': 'No', 'answer of action 4': 'Yes', 'answer of action 5': 'No'}	Yes. This publication meets all the criteria because it involves human subjects with glioma (astrocytomas), and the title and abstract explicitly mention that the study involves the treatment of patients with immunotherapies such as dendritic cell vaccination, peptide vaccination, and adoptive transfer of effector lymphocytes. Additionally, it is original research rather than a review or case report.	{ "answer of action 1": "Yes", "answer of action 2": "Yes", "answer of action 3": "Yes" }	Yes									N	Y	N	Y	No	No	Yes	No	Yes	Yes
25901196	583	2015	2015-04-23		Fascin-1 knock-down of human glioma cells reduces their microvilli/filopodia while improving their susceptibility to lymphocyte-mediated cytotoxicity	Title: Fascin-1 knock-down of human glioma cells reduces their microvilli/filopodia while improving their susceptibility to lymphocyte-mediated cytotoxicity. Abstract: Cancer cells derived from Glioblastoma multiforme possess membranous protrusions allowing these cells to infiltrate surrounding tissue, while resisting lymphocyte cytotoxicity. Microvilli and filopodia are supported by actin filaments cross-linked by fascin. Fascin-1 was genetically silenced within human U251 glioma cells; these knock-down glioma cells lost their microvilli/filopodia. The doubling time of these fascin-1 knock-down cells was doubled that of shRNA control U251 cells. Fascin-1 knock-down cells lost their transmigratory ability responding to interleukin-6 or insulin-like growth factor-1. Fascin-1 silenced U251 cells were more easily killed by cytolytic lymphocytes. Fascin-1 knock-down provides unique opportunities to augment glioma immunotherapy by simultaneously targeting several key glioma functions: like cell transmigration, cell division and resisting immune responses.	Exclude in title and abstract screen	No	0					Yes, this publication meets the criteria as it involves primary research on human glioma cells.	Yes, this publication meets the criteria as it studies glioblastoma cells and their susceptibility to lymphocyte-mediated cytotoxicity.	Yes. This publication explicitly mentions that the study involves treatment of patients with immunotherapy, specifically glioma immunotherapy through fascin-1 knock-down in human glioma cells to improve their susceptibility to lymphocyte-mediated cytotoxicity.	Yes, this publication meets our criteria as it contains original research on genetically silencing Fascin-1 in human U251 glioma cells and its effects on their microvilli/filopodia, transmigratory ability, cell division, and susceptibility to lymphocyte-mediated cytotoxicity.	1. Yes 2. Yes 3. Yes 4. Yes 5. Yes ``` { "answer of action 1": "Yes", "answer of action 2": "Yes", "answer of action 3": "Yes", "answer of action 4": "Yes", "answer of action 5": "Yes" } ```	Yes, this study meets all the criteria: (1) The study involves human glioma cells, which indicates that humans are the primary research subject. (2) The study specifically mentions glioblastoma multiforme, a type of glioma. (3) The title and abstract explicitly mention the involvement of immunotherapies, including immune checkpoint inhibitors, peptide vaccination, dendritic cell vaccination, and adoptive transfer of effector lymphocytes. (4) The study is original research, studying the effects of fascin-1 knock-down on glioma cells.	{ "answer of action 1": "Yes", "answer of action 2": "Yes", "answer of action 3": "Yes" }	Yes									Y	Y	Y	Y	Yes	Yes	Yes	Yes	Yes	Yes
33706131	584	2021	2021-03-11	10.1016/j.biopha.2021.111461	Paclitaxel and naringenin-loaded solid lipid nanoparticles surface modified with cyclic peptides with improved tumor targeting ability in glioblastoma multiforme	Title: Paclitaxel and naringenin-loaded solid lipid nanoparticles surface modified with cyclic peptides with improved tumor targeting ability in glioblastoma multiforme. Abstract: The present work describes the systematic development of paclitaxel and naringenin-loaded solid lipid nanoparticles (SLNs) for the treatment of glioblastoma multiforme (GBM). So far only temozolomide therapy is available for the GBM treatment, which fails by large amount due to poor brain permeability of the drug and recurrent metastasis of the tumor. Thus, we investigated the drug combination containing paclitaxel and naringenin for the treatment of GBM, as these drugs have individually demonstrated significant potential for the management of a wide variety of carcinoma. A systematic product development approach was adopted where risk assessment was performed for evaluating the impact of various formulation and process parameters on the quality attributes of the SLNs. I-optimal response surface design was employed for optimization of the dual drug-loaded SLNs prepared by micro-emulsification method, where Percirol ATO5 and Dynasan 114 were used as the solid lipid and surfactant, while Lutrol F188 was used as the stabilizer. Drug loaded-SLNs were subjected to detailed in vitro and in vivo characterization studies. Cyclic RGD peptide sequence (Arg-Gly-Asp) was added to the formulation to obtain the surface modified SLNs which were also evaluated for the particle size and surface charge. The optimized drug-loaded SLNs exhibited particle size and surface charge of 129??nm and 23??mV, drug entrapment efficiency >80% and drug loading efficiency >7%. In vitro drug release study carried out by micro dialysis bag method indicated more than 70% drug was release observed within 8??h time period. In vivo pharmacokinetic evaluation showed significant improvement (p??<??0.05) in drug absorption parameters (C<sub>max</sub> and AUC) from the optimized SLNs over the free drug suspension. Cytotoxicity evaluation on U87MG glioma cells indicated SLNs with higher cytotoxicity as compared to that of the free drug suspension (p??<??0.05). Evaluation of uptake by florescence measurement indicated superior uptake of SLNs tagged with dye over the plain dye solution. Overall, the dual drug-loaded SLNs showed better chemoprotective effect over the plain drug solution, thus construed superior anticancer activity of the developed nanoformulation in the management of glioblastoma multiforme.	Exclude in title and abstract screen	No	0					No, this publication does not meet our criteria as the primary research subject is not human but rather the development of solid lipid nanoparticles for drug delivery.	Yes, the publication meets the criteria as it involves the treatment of glioblastoma multiforme using a drug-loaded nanoparticle formulation and involves in vitro and in vivo evaluation on U87MG glioma cells.	Not sure. The title and abstract do not explicitly mention any of the listed immunotherapies. The study involves the development of a drug-delivery system for the treatment of glioblastoma multiforme using paclitaxel and naringenin in solid lipid nanoparticles. The approach involves optimizing the formulation and evaluating in vitro and in vivo characteristics such as size, drug release, pharmacokinetics, and cytotoxicity. The study does not mention any immunotherapies.	Yes, this publication meets our criteria. It is an original research article that reports on the development and evaluation of a new drug combination in the treatment of glioblastoma multiforme. The study employs a systematic product development approach and evaluates the efficacy of solid lipid nanoparticles loaded with the drugs paclitaxel and naringenin in vitro and in vivo. The publication provides important information about the potential of the developed nanoformulation for the management of glioblastoma multiforme.	1. No (the publication doesn't mention human subjects) 2. Yes (the publication involves patients with glioblastoma multiforme) 3. No (the publication doesn't explicitly mention any of the mentioned immunotherapies) 4. No (the publication seems to be about the development of a new drug delivery system rather than primary research on any of the mentioned immunotherapies) 5. No 6. { 'answer of action 1': 'No', 'answer of action 2': 'Yes', 'answer of action 3': 'No', 'answer of action 4': 'No', 'answer of action 5': 'No' }	No. The title and abstract do not mention any of the specified immunotherapies. The study focuses on the development and characterization of paclitaxel and naringenin-loaded solid lipid nanoparticles for the treatment of glioblastoma multiforme (GBM).	{ "answer of action 1": "Yes", "answer of action 2": "Yes", "answer of action 3": "Yes" }	Yes									N	Y	NS	Y	No	No	No	No	Yes	Yes
32555536	585	2021	2020-06-20	10.1038/s41390-020-1010-7	Impairment in neurocognitive function following experimental neonatal guinea pig cytomegalovirus infection	Title: Impairment in neurocognitive function following experimental neonatal guinea pig cytomegalovirus infection. Abstract: Cytomegalovirus (CMV) is a leading infectious cause of neurologic deficits, both in the settings of congenital and perinatal infection, but few animal models exist to study neurodevelopmental outcomes. This study examined the impact of neonatal guinea pig CMV (GPCMV) infection on spatial learning and memory in a Morris water maze (MWM) model. Newborn pups were challenged intraperitoneally (i.p.) with a pathogenic red fluorescent protein-tagged GPCMV, or sham inoculated. On days 15-19 post infection (p.i.), pups were tested in the MWM. Viral loads were measured in blood and tissue by quantitative PCR (qPCR), and brain samples collected at necropsy were examined by histology and immunohistochemistry. Viremia (DNAemia) was detected at day 3 p.i. in 7/8 challenged animals. End-organ dissemination was observed, by qPCR, in the lung, liver, and spleen. CD4-positive (CD4<sup>+</sup>) and CD8-positive (CD8<sup>+</sup>) T cell infiltrates were present in brains of challenged animals, particularly in periventricular and hippocampal regions. Reactive gliosis and microglial nodules were observed. Statistically significant spatial learning and memory deficits were observed by MWM, particularly for total maze distance traveled (p?€?<?€?0.0001). Neonatal GPCMV infection in guinea pigs results in cognitive defects demonstrable by the MWM. This neonatal guinea pig challenge model can be exploited for studying antiviral interventions. CMV impairs neonatal neurocognition and memory in the setting of postnatal infection. The MWM can be used to examine memory and learning in a guinea pig model of neonatal CMV infection. CD4<sup>+</sup> and CD8<sup>+</sup> T cells infiltrate the brain following neonatal CMV challenge. This article demonstrates that the MWM can be used to evaluate memory and learning after neonatal GPCMV challenge. The guinea pig can be used to examine central nervous system pathology caused by neonatal CMV infection and this attribute may facilitate the study of vaccines and antivirals.	Exclude in title and abstract screen	No	0					No. The study uses guinea pigs as primary research subjects, not humans.	No. This publication does not meet our criteria as it does not focus on patients with glioma, glioblastoma, astrocytoma, or oligodendroglioma.	No. This publication does not meet the criteria as it does not involve treatment of patients with any immunotherapies. It describes a study on the impact of neonatal guinea pig CMV infection on spatial learning and memory in a Morris water maze model.	Yes, this publication meets the criteria as it reports original research. The study examined the impact of neonatal guinea pig CMV infection on spatial learning and memory, which is an original study, and it used a well-established experimental model for CMV infection.	1. No (the primary research subjects were guinea pigs, not humans). 2. No (the publication did not involve patients with glioma, glioblastoma, astrocytoma or oligodendroglioma). 3. No (the title and abstract did not mention any of the mentioned immunotherapies). 4. No (the publication was not an original research article but a study examining the impact of neonatal guinea pig CMV infection on spatial learning and memory in a Morris water maze (MWM) model). 5. No. 6. {"answer of action 1": "No", "answer of action 2": "No", "answer of action 3": "No", "answer of action 4": "No", "answer of action 5": "No"}	No. Although the study involves human as the primary research subject (criteria 1), it does not involve patients with glioma, glioblastoma, astrocytoma, or oligodendroglioma (criteria 2). Furthermore, the title and abstract do not mention any of the specified immunotherapies (criteria 3). Lastly, the publication is not an original research study, but rather an animal model study (criteria 4).	{'answer of action 1': 'Yes', 'answer of action 2': 'No', 'answer of action 3': 'No'}	Yes									N	N	N	Y	No	No	No	No	No	Yes
35939683	586	2022	2022-08-08	10.1073/pnas.2112006119	Engineered IL13 variants direct specificity of IL13Rα2-targeted CAR T cell therapy	Title: Engineered IL13 variants direct specificity of IL13R??2-targeted CAR T cell therapy. Abstract: IL13R??2 is an attractive target due to its overexpression in a variety of cancers and rare expression in healthy tissue, motivating expansion of interleukin 13 (IL13)-based chimeric antigen receptor (CAR) T cell therapy from glioblastoma into systemic malignancies. IL13R??1, the other binding partner of IL13, is ubiquitously expressed in healthy tissue, raising concerns about the therapeutic window of systemic administration. IL13 mutants with diminished binding affinity to IL13R??1 were previously generated by structure-guided protein engineering. In this study, two such variants, termed C4 and D7, are characterized for their ability to mediate IL13R??2-specific response as binding domains for CAR T cells. Despite IL13R??1 and IL13R??2 sharing similar binding interfaces on IL13, mutations to IL13 that decrease binding affinity for IL13R??1 did not drastically change binding affinity for IL13R??2. Micromolar affinity to IL13R??1 was sufficient to pacify IL13-mutein CAR T cells in the presence of IL13R??1-overexpressing cells in??vitro. Interestingly, effector activity of D7 CAR T cells, but not C4 CAR T cells, was demonstrated when cocultured with IL13R??1/IL4R??-coexpressing cancer cells. While low-affinity interactions with IL13R??1 did not result in observable toxicities in mice, in??vivo biodistribution studies demonstrated that C4 and D7 CAR T cells were better able to traffic away from IL13R??1+ lung tissue than were wild-type (WT) CAR T cells. These results demonstrate the utility of structure-guided engineering of ligand-based binding domains with appropriate selectivity while validating IL13-mutein CARs with improved selectivity for application to systemic IL13R??2-expressing malignancies.	Exclude in title and abstract screen	No	0					No. This publication is about preclinical studies of an engineered immunotherapy for cancer using interleukin-13 (IL13) and chimeric antigen receptor (CAR) T cells. While human cancer cells might have been used in vitro, the primary focus of the research is on the structure-guided engineering of a ligand-based binding domain.	Yes. This publication meets our criteria since it mentions glioblastoma and discusses the utilization of CAR T cell therapy on IL13R??2-expressing malignancies.	Yes, the publication involves CAR T cell therapy directed at IL13R??2, which is one of the treatments that meet our criteria.	Yes, this publication meets our criteria. It presents original research on the engineering of IL13 variants for targeted CAR T cell therapy. The study investigates the specificity of IL13-mutein CAR T cells for IL13R??2-expressing malignancies, and shows that low-affinity interactions with IL13R??1 did not result in observable toxicities in mice.	1. Yes 2. Yes 3. Yes 4. Yes 5. Yes 6. {"answer of action 1": "Yes", "answer of action 2": "Yes", "answer of action 3": "Yes", "answer of action 4": "Yes", "answer of action 5": "Yes"}	No. Although the title and abstract mention IL13-based chimeric antigen receptor (CAR) T cell therapy and the study involves engineered IL13 variants, it does not explicitly state that the study involves treatment of patients with immunotherapies such as Immune Checkpoint Inhibitors, Peptide Vaccination, Dendritic cell Vaccination, Adoptive Transfer of Effector Lymphocytes, Chimeric Antigen Receptor (CAR) T-cell therapy, or Oncolytic Viral Vectors therapy. Additionally, it is not clear from the provided information whether the study involves human subjects or patients with glioma, glioblastoma, astrocytoma, or oligodendroglioma.	{ "answer of action 1": "Yes", "answer of action 2": "Yes", "answer of action 3": "Yes" }	Yes									N	Y	Y	Y	No	Yes	No	No	Yes	Yes
33953301	587	2021	2021-05-06	10.1038/s41598-021-89133-3	Prospective investigation of polyomavirus infection and the risk of adult glioma	Title: Prospective investigation of polyomavirus infection and the risk of adult glioma. Abstract: Glioma is an aggressive primary tumor of the brain with a poorly understood etiology. We studied the association of 4 human polyomaviruses (HPyV)-JC virus (JCV), BK virus (BKV), human polyomavirus 6 (HPyV6), and Merkel cell polyomavirus (MCPyV) with glioma risk within the Cancer Prevention Study II in the US (CPS-II) and the Janus Serum Bank in Norway. Cohort participants subsequently diagnosed with glioma from the CPS-II (n?€?=?€?37) and Janus Serum Bank (n?€?=?€?323), a median of 6.9 and 15.4??years after blood collection, respectively, were matched to individual controls on age, sex, and date of blood draw. Serum antibodies to the major viral capsid protein (VP1) were used to establish infection history for each polyomavirus. Odds ratios (ORs) and 95% confidence intervals (CIs) were estimated using conditional logistic regression. In the Janus Serum Bank, MCPyV infection was associated with a higher risk of glioma overall (OR: 1.56; 95% CI 1.10, 2.19). A modest, nonsignificant positive association with MCPyV infection was also observed in CPS-II (OR: 1.29; 95% CI 0.54, 3.08). In both cohorts, glioma risk was not significantly related to infection with JCV, BKV or HPyV6. The present study suggests that MCPyV infection may increase glioma risk.	Exclude in title and abstract screen	No	0					Yes, the publication meets the criteria as it involves the study of human subjects, specifically individuals diagnosed with glioma.	Not sure. Although the publication involves patients with glioma, it focuses on investigating the association of human polyomaviruses (HPyV)-JC virus (JCV), BK virus (BKV), human polyomavirus 6 (HPyV6), and Merkel cell polyomavirus (MCPyV) with glioma risk within two cohorts. The study did not particularly involve patients with glioma and thus, may not fully meet our criteria.	No. The title and abstract do not mention any of the immunotherapies listed in the criteria.	Yes. This publication reports the results of a prospective investigation of the association between polyomavirus infection and the risk of adult glioma. It presents original research based on the analysis of data from two cohorts and uses a conditional logistic regression to estimate the odds ratios of glioma associated with infection with four human polyomaviruses.	1. No 2. Yes 3. No 4. Yes 5. No (Doesn't meet criteria 1, 3) 6. {"answer of action 1": "No", "answer of action 2": "Yes", "answer of action 3": "No", "answer of action 4": "Yes", "answer of action 5": "No"}	No. This publication does not meet all the criteria. Although it involves patients with glioma, it does not explicitly mention any immunotherapies used for their treatment. The study focuses on the association of polyomavirus infection with glioma risk, but it does not involve any specific immunotherapy treatments.	{ "answer of action 1": "Yes", "answer of action 2": "Yes", "answer of action 3": "Yes" }	Yes									Y	NS	N	Y	No	No	No	Yes	Yes	Yes
12668144	588	2003	2003-04-02	10.1016/s0014-4886(02)00023-7	Endothelin receptor expression in the normal and injured spinal cord: potential involvement in injury-induced ischemia and gliosis	Title: Endothelin receptor expression in the normal and injured spinal cord: potential involvement in injury-induced ischemia and gliosis. Abstract: The endothelins (ETs) are a family of peptides that exert their biological effects via two distinct receptors, the endothelin A receptor (ET(A)R) and the endothelin B receptor (ET(B)R). To more clearly define the potential actions of ETs following spinal cord injury, we used immunohistochemistry and confocal microscopy to examine the protein expression of ET(A)R and ET(B)R in the normal and injured rat spinal cord. In the normal spinal cord, ET(A)R immunoreactivity (IR) is expressed by vascular smooth muscle cells and a subpopulation of primary afferent nerve fibers. ET(B)R-IR is expressed primarily by radial glia, a small population of gray and white matter astrocytes, ependymal cells, vascular endothelial cells, and to a lesser extent in smooth muscle cells. Fourteen days following compression injury to the spinal cord, there was a significant upregulation in both the immunoexpression and number of astrocytes expressing the ET(B)R in both gray and white matter and a near disappearance of ET(B)R-IR in ependymal cells and ET(A)R-IR in primary afferent fibers. Conversely, the vascular expression of ET(A)R and ET(B)R did not appear to change. As spinal cord injury has been shown to induce an immediate increase in plasma ET levels and a sustained increase in tissue ET levels, ETs would be expected to induce an initial marked vasoconstriction via activation of vascular ET(A)R/ET(B)R and then days later a glial hypertrophy via activation of the ET(B)R expressed by astrocytes. Strategies aimed at blocking vascular ET(A)R/ET(B)R and astrocyte ET(B)Rs following spinal cord injury may reduce the resulting ischemia and astrogliosis and in doing so increase neuronal survival, regeneration, and function.	Exclude in title and abstract screen	No	0					Yes, the publication meets our criteria as it involves studying the protein expression of receptors in the normal and injured rat spinal cord. The study is conducted on rats, which is an animal model, but it is related to spinal cord injury in humans.	Not sure. Although the abstract mentions spinal cord injury, there is no mention of glioma, glioblastoma, astrocytoma, or oligodendroglioma, so it is unclear whether the publication involves patients with these types of brain tumors.	Not sure. The title and abstract do not explicitly mention any of the listed immunotherapies. The study seems to focus on the potential involvement of endothelin receptors following spinal cord injury.	Yes. This publication is original research on spinal cord injury and the involvement of endothelin receptors in injury-induced ischemia and gliosis.	1. No 2. Yes 3. No 4. Yes 5. No 6. {'answer of action 1': 'No', 'answer of action 2': 'Yes', 'answer of action 3': 'No', 'answer of action 4': 'Yes', 'answer of action 5': 'No'}	No, this publication does not meet all of the given criteria. Although it involves the study of spinal cord injury, it does not explicitly mention the treatment of patients with any of the specified immunotherapies. Additionally, the publication does not mention whether human subjects were used or if it is an original research study.	{ "answer of action 1": "Yes", "answer of action 2": "No", "answer of action 3": "No" }	Yes									Y	NS	NS	Y	Yes	No	No	Yes	No	Yes
11150373	589	2000	2001-01-11	10.1053/hupa.2000.20370	Constitutive expression of NF-kappa B is a characteristic feature of mycosis fungoides: implications for apoptosis resistance and pathogenesis	Title: Constitutive expression of NF-kappa B is a characteristic feature of mycosis fungoides: implications for apoptosis resistance and pathogenesis. Abstract: The NF-kappa B family of transcription factors is an important regulator of genes expressed during inflammatory responses, immunoglobulin (Ig) class switching, cellular differentiation, and apoptosis. Recently, members of the NF-kappaB family, including p65(Rel A), have been implicated in promoting survival of various hematopoeitic neoplasms, including T cell malignancies such as adult T cell leukemia-lymphoma. We investigated the expression of active NF-kappa B p65(Rel A) in cases of mycosis fungoides (MF) and the effect of chemical inhibitors of NF-kappa B on apoptosis in cutaneous T cell lymphoma (CTCL) cell lines. Paraffin-embedded tissues from 23 cutaneous lesions and a single lymph node biopsy from patients diagnosed with MF were evaluated for p65(Rel A) expression by using a monoclonal mouse antibody that detects the activated form of p65(Rel A). Apoptosis after treatment with the NF-kappa B inhibitors gliotoxin, MG132, BAY 11-7082, and BAY 11-7085 was quantitatively measured in the CTCL cell lines HuT-78 and HH by propidium iodide (PI)/cell cycle analysis for detection of a hypodiploid (sub-G(0)) population and by determination of increased Annexin V/7-amino-actinomycin D (7-AAD) expression. Nuclear extracts from CTCL cells before and after chemical inhibition were analyzed for NF-kappa B nuclear DNA-binding activity by electrophoretic mobility shift assay (EMSA) with quantitative densitometry. Nuclear expression of p65(Rel A) before and after treatment with the various inhibitory compounds was measured by immunofluorescence staining in each CTCL cell line. Neoplastic T lymphocytes from 22 of 24 cases of MF showed strong nuclear and cytoplasmic expression of active p65(Rel A). Compared with untreated control cells, a marked increase in apoptosis, a significant decrease in NF-kappa B DNA-binding activity, and a marked decrease in nuclear p65(Rel A) expression were seen in cells from both CTCL cell lines after chemical NF-kappa B inhibition. These data show that the active form of NF-kappa B p65(Rel A) is commonly expressed in neoplastic T lymphocytes in patients with MF. In CTCL cell lines, the significant decrease in nuclear NF-kappa B expression and the marked increase in spontaneous apoptosis caused by chemical NF-kappa B inhibition suggest a critical role for NF-kappa B in the pathogenesis and tumor cell maintenance of CTCLs. HUM PATHOL 31:1482-1490.	Exclude in title and abstract screen	No	0					Yes, it meets the criteria of studies that use human as the primary research subject because it reports the investigation of NF-kappa B p65(Rel A) expression and its effect on apoptosis in cutaneous T cell lymphoma cell lines derived from patients with mycosis fungoides. The study also evaluated paraffin-embedded tissues from patients diagnosed with MF.	No. The publication is focused on cutaneous T cell lymphomas and does not mention glioma, glioblastoma, astrocytoma, or oligodendroglioma.	Not sure. While the study investigates the role of NF-kappa B in cutaneous T cell lymphoma, there is no explicit mention of treatment with any of the specified immunotherapies, and the focus is on the molecular mechanisms rather than the treatment of patients with immunotherapy.	Yes, it meets the criteria as it is original research. The abstract provides enough details for determining the originality of the research in examining the role of NF-kappa B expression in patients with MF.	Action 1: No, the publication does not meet the first criteria as the research subject is not explicitly stated, though they use paraffin-embedded tissues from 23 cutaneous lesions and a single lymph node biopsy from patients diagnosed with MF. Action 2: Yes, the publication meets the second criteria as it involves patients with mycosis fungoides, a type of cutaneous T cell lymphoma. Action 3: No, the publication does not meet the third criteria as it does not explicitly mention any of the immunotherapies mentioned. Action 4: Yes, the publication meets the fourth criteria as it is an original research study. Action 5: No, the publication does not meet all the criteria. Output: {'answer of action 1': 'No', 'answer of action 2': 'Yes', 'answer of action 3': 'No', 'answer of action 4': 'Yes', 'answer of action 5': 'No'}	No. Although the study involves patients with cutaneous T cell lymphoma (CTCL), the title and abstract do not mention any of the specified immunotherapies.	{ "answer of action 1": "Yes", "answer of action 2": "No", "answer of action 3": "No" }	Yes									Y	N	NS	Y	No	No	No	No	No	Yes
28912897	590	2017	2017-09-16	10.7150/thno.21471	Genomic Analysis of Tumor Microenvironment Immune Types across 14 Solid Cancer Types: Immunotherapeutic Implications	Title: Genomic Analysis of Tumor Microenvironment Immune Types across 14 Solid Cancer Types: Immunotherapeutic Implications. Abstract: We performed a comprehensive immuno-genomic analysis of tumor microenvironment immune types (TMITs), which is classified into four groups based on PD-L1+CD8A or PD-L1+cytolytic activity (CYT) expression, across a broad spectrum of solid tumors in order to help identify patients who will benefit from anti- PD-1/PD-L1 therapy. The mRNA sequencing data from The Cancer Genome Atlas (TCGA) of 14 solid cancer types representing 6,685 tumor samples was analyzed. TMIT was classified only for those tumor types that both PD-L1 and CD8A/CYT could prefict mutation and/or neoantigen number. The mutational and neoepitope features of the tumor were compared according to the four TMITs. We found that PD-L1/CD8A/CYT subgroups could not distinguish different mutation and neoantigen numbers in certain tumor types such as glioblastoma multiforme, prostate adenocarcinoma, and head and neck and lung squamous cell carcinoma. For the remaining tumor types, compared with TIMT II (low PD-L1 and CD8A/CYT), TIMT I (high PD-L1 and CD8A/CYT) had a significantly higher number of mutations or neoantigens in bladder urothelial carcinoma, breast and cervical cancer, colorectal, stomach and lung adenocarcinoma, and melanoma. In contrast, TMIT I of kidney clear cell, liver hepatocellular, and thyroid carcinoma were negatively correlated with mutation burden or neoantigen numbers. Our findings show that the TMIT stratification proposed could serve as a favorable approach for tailoring optimal immunotherapeutic strategies in certain tumor types. Going forward, it will be important to test the clinical practicability of TMIT based on quantification of immune infiltrates using mRNA-seq to predict clinical response to these and other immunotherapeutic strategies in more different tumors.	Exclude in title and abstract screen	No	0					Not sure. The title and abstract suggest that the study uses genomic analysis to identify patients who can benefit from anti-PD-1/PD-L1 therapy, and analyzes mRNA sequencing data from The Cancer Genome Atlas (TCGA) of 14 solid cancer types representing 6,685 tumor samples. However, it is unclear whether human subjects were involved in the study. Further information is needed to determine if it meets our criteria.	No. This publication does not meet the criteria as it analyzes tumor types other than glioma, glioblastoma, astrocytoma, and oligodendroglioma.	Yes. The title and abstract mention a comprehensive immuno-genomic analysis of tumor microenvironment immune types (TMITs) to identify patients who will benefit from anti-PD-1/PD-L1 therapy across a broad spectrum of solid tumors, indicating involvement of immune checkpoint inhibitors.	Yes. The publication describes original research analyzing data from The Cancer Genome Atlas to classify tumor microenvironment immune types and compare mutational and neoepitope features of tumors. The findings suggest that TMIT stratification could serve as an approach for tailoring immunotherapeutic strategies in certain tumor types. The publication meets the criteria of being original research and does not fall under review, protocol, or case report with less than five patients.	1. No. 2. No. 3. No. 4. Yes. 5. No. 6. {'answer of action 1': 'No', 'answer of action 2': 'No', 'answer of action 3': 'No', 'answer of action 4': 'Yes', 'answer of action 5': 'No'}	Yes. This publication meets all the criteria. It studies human subjects, specifically patients with various solid tumor types including glioblastoma multiforme. The title and abstract explicitly mention the study involves immunotherapeutic implications, including anti-PD-1/PD-L1 therapy. It also states that the study is an immuno-genomic analysis of tumor microenvironment immune types across different tumor types. Additionally, it is original research analyzing mRNA sequencing data from The Cancer Genome Atlas.	{ "answer of action 1": "Yes", "answer of action 2": "No", "answer of action 3": "No" }	Yes									NS	N	Y	Y	No	No	Yes	No	No	Yes
33104022	591	2021	2020-10-26	10.3233/CBM-201746	Mining database for the therapeutic targets and prognostic biomarkers among STAT family in glioblastoma	Title: Mining database for the therapeutic targets and prognostic biomarkers among STAT family in glioblastoma. Abstract: Glioblastoma (GBM) is the most common and aggressive primary malignant brain tumor with a high mortality rate. Aberrant activation of signal transducers and activators of transcription (STAT) signaling results in tumor pathogenesis and progression by regulating cell cycle, cell survival and immune response. Therapeutic targets and prognostic biomarkers within the STAT family in GBM were explored using web applications and databases. High levels of STAT1/3/5A/5B/6 and low levels of STAT4 were observed in GBM patients. GBM patients expressing high STAT1/2/3/5A/6 and low STAT4/5B levels had the worse overall survival. Among the STAT family, STAT4 and STAT6 were the most frequently mutated genes. A low to moderate correlation among members of the STAT family was observed. Additionally, the STATs were involved in activation or inhibition of cancer related pathways. Analysis of immune infiltrates showed STAT5A levels to be significantly correlated with abundance of immune cells and levels of immune gene biomarkers. Gene ontology (GO) functions and KEGG pathway analysis indicated that STAT5A is involved in immune response-regulating signaling pathway, neutrophil and lymphocyte mediated immunity, single-stranded DNA binding, cytokine-cytokine receptor interaction, NOD-like receptor signaling pathway, NF-kappa B signaling pathway and TNF signaling pathway. Moreover, several kinase and transcription factor targets of STAT5A in GBM were identified. We report here therapeutic targets, prognostic biomarkers and regulation network of STAT family in GBM. These findings lay a foundation for further studies on the role of STAT family in therapy and prognosis of GBM. Further studies are required to verify our results.	Exclude in title and abstract screen	No	0					Not sure. While the abstract mentions exploring therapeutic targets and prognostic biomarkers in glioblastoma using databases and web applications, it does not explicitly state whether human subjects were involved in the research. Further information would be needed to determine if the study meets the criteria of using humans as primary research subjects.	Yes. The publication clearly states that it involves patients with glioblastoma and discusses therapeutic targets and prognostic biomarkers related to the STAT family in the context of glioblastoma.	Not sure. The abstract does not explicitly mention any of the listed immunotherapies, but it does mention the involvement of immune response and immune cells, which could potentially be related to immunotherapy.	Yes. This publication presents original research findings on exploring therapeutic targets and prognostic biomarkers among the STAT family in glioblastoma. The authors used web applications, databases, and analysis of immune infiltrates to identify several kinase and transcription factor targets of STAT5A in GBM. They also discuss the STATs' involvement in activation or inhibition of cancer-related pathways, and report on their discovery of therapeutic targets and regulation networks of the STAT family in GBM. The authors acknowledge that further studies are required to verify their results.	1. No 2. Yes 3. No 4. Yes 5. No: it meets criteria 2 and 4, but not criteria 1 and 3. 6. {'answer of action 1': 'No', 'answer of action 2': 'Yes', 'answer of action 3': 'No', 'answer of action 4': 'Yes', 'answer of action 5': 'No'}	No, it does not meet all the criteria. While the publication focuses on glioblastoma and discusses the STAT family in relation to therapy and prognosis, it does not explicitly mention the use of immunotherapies or treatments involving patients. Additionally, it is unclear whether the study is an original research or a review.	Answer of action 1: Yes Answer of action 2: Yes Answer of action 3: Yes	Yes									NS	Y	NS	Y	Yes	No	No	Yes	Yes	Yes
20921460	592	2010	2010-10-06	10.1200/JCO.2010.32.1117	Cancer vaccines in glioma: how to balance the challenges of small trials, efficiency, and potential adverse events	Title: Cancer vaccines in glioma: how to balance the challenges of small trials, efficiency, and potential adverse events. Abstract: N o a b s t r a c t f o u n d	Exclude in title and abstract screen	No	0					Not sure. The title suggests that the publication may discuss clinical trials involving human subjects with glioma, but we cannot confirm without an abstract.	Not sure. There is no abstract to determine if the publication meets our criteria or not.	Not sure. There isn't an abstract to determine whether it meets the criteria.	Not sure. The absence of an abstract makes it difficult to determine if the publication meets our criteria for original research.	Answer of action 1: N/A (No abstract provided, unable to determine if human was used as primary research subject) Answer of action 2: Yes (glioma, glioblastoma, astrocytoma, oligodendroglioma mentioned in title) Answer of action 3: No (the title and abstract do not explicitly mention any of the listed immunotherapies) Answer of action 4: Yes (the publication mentions cancer vaccines in glioma which would indicate original research) Answer of action 5: No (Does not meet the third criteria) JSON object: {'answer of action 1': 'N/A', 'answer of action 2': 'Yes', 'answer of action 3': 'No', 'answer of action 4': 'Yes', 'answer of action 5': 'No'}	No, this publication does not meet the criteria. The title and abstract do not mention any specific immunotherapies or patient involvement, and there is no abstract available to provide further information.	{"answer of action 1": "No", "answer of action 2": "No", "answer of action 3": "No"}	No									NS	NS	NS	NS	Yes	No	No	Yes	No	No
33915151	593	2021	2021-04-29	10.1016/j.neuchi.2021.04.011	The efficacy of dendritic cell vaccine for newly diagnosed glioblastoma: A meta-analysis of randomized controlled studies	Title: The efficacy of dendritic cell vaccine for newly diagnosed glioblastoma: A meta-analysis of randomized controlled studies. Abstract: The efficacy of dendritic cell vaccine to treat glioblastoma remained elusive and therefore we conducted a meta-analysis to explore the influence of dendritic cell vaccine on treatment efficacy of glioblastoma. PubMed, EMbase, Web of science, EBSCO and Cochrane library databases have been searched through October 2020, and we included randomized controlled trials (RCTs) assessing the efficacy of dendritic cell vaccine for glioblastoma. Four RCTs and 267 patients were included in the meta-analysis. Compared to control group for glioblastoma, dendritic cell vaccine demonstrated no obvious impact on overall survival (HR=0.59; 95% CI=0.34 to 1.04; P=0.07), progression-free survival (PFS, HR=0.72; 95% CI=0.52 to 1.00; P=0.05), nervous system disorders (OR=0.61; 95% CI=0.29 to 1.29; P=0.20), or adverse events (OR=1.44; 95% CI=0.82 to 2.50; P=0.20). Dendritic cell vaccine may be not effective to treat glioblastoma.	Exclude in title and abstract screen	No	0					Not sure. The abstract does not explicitly mention the use of human subjects, but rather discusses the results of trials involving patients with glioblastoma. It is possible that the trials involved human subjects, but this is not clear from the abstract alone.	No. Although the publication involves glioblastoma patients, it does not involve any other glioma types mentioned in the criteria.	Not sure. The abstract mentions dendritic cell vaccination for glioblastoma, but does not explicitly mention one of the listed immunotherapies. It may be worth reviewing the full text to confirm.	No, this publication is not eligible as it is a meta-analysis of randomized controlled studies rather than original research.	1. Yes, the publication involves human as primary research subject. 2. Yes, the publication involves patients with glioblastoma. 3. Yes, the publication explicitly mentions the use of dendritic cell vaccination. 4. Yes, the publication is original research. 5. Yes, the publication meets all of the criteria. 6. {"answer of action 1": "Yes", "answer of action 2": "Yes", "answer of action 3": "Yes", "answer of action 4": "Yes", "answer of action 5": "Yes"}	No. Although the publication involves patients with glioblastoma, it does not explicitly mention the use of any of the specified immunotherapies. Additionally, it is a meta-analysis and not an original research study.	{ "answer of action 1": "Yes", "answer of action 2": "Yes", "answer of action 3": "Yes" }	Yes									NS	N	NS	N	No	Yes	No	No	Yes	Yes
27245820	594	2016	2016-06-02	10.1007/s00066-016-0987-7	Clinically significant CMV (re)activation during or after radiotherapy/chemotherapy of the brain : Correlation with neurological deterioration and improvement upon antiviral treatment	Title: Clinically significant CMV (re)activation during or after radiotherapy/chemotherapy of the brain : Correlation with neurological deterioration and improvement upon antiviral treatment. Abstract: For both patients with high-grade gliomas and multiple cerebral metastases, radio(chemo)therapy is the standard therapy. Neurological decline during treatment is rarely attributed to infections of the brain but to tumor progression or side effects of radiotherapy. We present 4??cases of cytomegalovirus (CMV) viremia associated with neurological deterioration, which occurred during or shortly after radiotherapy and/or chemotherapy of the brain (brain metastases??2, high-grade glioma??1, carcinoma infiltrating brain??1). In all cases, neurological decline was sudden and unexpected, and causes such as increased intracranial pressure or tumor progression could be excluded radiologically. Treatment with dexamethasone and mannitol had no or only very short-term effects. General infections were either excluded or receding before the neurological symptoms occurred. All patients presented with decreasing levels of thrombocytes. In all cases, CMV (re)activation could be proven using blood test for CMV-DNA. The anti-CMV-IgG status suggested reactivation rather than a??primary infection. One??patient died within 72??h of onset of the symptoms (results of CMV tests were received postmortem). Diagnosis of 3??patients allowed successful administration of antiviral treatment, which greatly improved the general and neurological conditions of the patients within 48??h. Neurological deterioration during RT is hardly ever attributed to viral infections. These cases suggest that CMV reactivation and subsequent infection might actually be causative and has to be considered and treated. Further prospective studies verifying and investigating this observation in terms of frequency and clinical relevance seem indicated.	Exclude in title and abstract screen	No	0					Yes, the publication meets our criteria because it involves human subjects as the primary research subject. It discusses the correlation between clinically significant CMV reactivation during or after radiotherapy/chemotherapy of the brain, neurological deterioration, and improvement upon antiviral treatment, with the presentation of four cases from which conclusions were drawn.	Yes, this publication meets the criteria as it involves patients with high-grade glioma and mentions their neurological deterioration during or after radiotherapy and chemotherapy. Additionally, the study identifies cytomegalovirus (CMV) viremia as an underlying cause of the neurological decline and suggests that antiviral treatment can improve patient outcomes.	No. The publication does not mention any of the specified immunotherapies. It discusses the correlation between CMV reactivation and neurological deterioration during radiotherapy/chemotherapy of the brain.	Yes. This publication presents original research on the correlation between CMV (re)activation and neurological deterioration during or after radiotherapy/chemotherapy of the brain. The study presents four cases and suggests the need for further prospective studies.	1. No 2. Yes 3. No 4. Yes 5. No, the publication doesn't meet the third criteria because it doesn't explicitly mention the use of any of the listed immunotherapies. 6. {"answer of action 1": "No", "answer of action 2": "Yes", "answer of action 3": "No", "answer of action 4": "Yes", "answer of action 5": "No"}	No. Although the publication mentions patients with brain tumors (high-grade glioma, carcinoma infiltrating brain), it does not explicitly mention the use of any immunotherapies in the treatment. The study focuses on the correlation between CMV reactivation and neurological deterioration, as well as the improvement upon antiviral treatment. However, it does not meet criteria (3) as it does not mention any of the specified immunotherapies. Additionally, it does not mention if the study is original research or if it involves human subjects as primary research subjects.	{'answer of action 1': 'Yes', 'answer of action 2': 'No', 'answer of action 3': 'No'}	Yes									Y	Y	N	Y	No	No	No	Yes	No	Yes
34226552	595	2021	2021-07-06	10.1038/s41467-021-24347-7	Agonistic CD40 therapy induces tertiary lymphoid structures but impairs responses to checkpoint blockade in glioma	Title: Agonistic CD40 therapy induces tertiary lymphoid structures but impairs responses to checkpoint blockade in glioma. Abstract: Gliomas are brain tumors characterized by an immunosuppressive microenvironment. Immunostimulatory agonistic CD40 antibodies (??CD40) are in clinical development for solid tumors, but are yet to be evaluated for glioma. Here, we demonstrate that systemic delivery of ??CD40 in preclinical glioma models induces the formation of tertiary lymphoid structures (TLS) in proximity of meningeal tissue. In treatment-na??ve glioma patients, the presence of TLS correlates with increased T cell infiltration. However, systemic delivery of ??CD40 induces hypofunctional T cells and impairs the response to immune checkpoint inhibitors in pre-clinical glioma models. This is associated with a systemic induction of suppressive CD11b<sup>+</sup> B cells post-??CD40 treatment, which accumulate in the tumor microenvironment. Our work unveils the pleiotropic effects of ??CD40 therapy in glioma and reveals that immunotherapies can modulate TLS formation in the brain, opening up for future opportunities to regulate the immune response.	Exclude in title and abstract screen	No	0					No. The study involves preclinical glioma models and treatment-na??ve glioma patients. It is not clear if human subjects were used as primary research subject.	Yes. This publication meets our criteria as it involves patients with glioma and discusses the effects of ??CD40 therapy on the tumor microenvironment.	Yes. This publication explicitly mentions the use of immunotherapy, specifically agonistic CD40 antibody, in preclinical glioma models. It also mentions the correlation between the induction of tertiary lymphoid structures and T cell infiltration in treatment naive glioma patients. However, the publication also notes that systemic delivery of ??CD40 induces hypofunctional T cells and impairs the response to immune checkpoint inhibitors in pre-clinical glioma models. This highlights the importance of considering the potential interactions between different immunotherapies.	Yes, this publication meets our criteria as it presents original research on the effects of CD40 therapy in glioma models and treatment-na??ve patients. The study demonstrates the induction of tertiary lymphoid structures and correlates it with increased T cell infiltration. However, the study also shows that ??CD40 impairs the response to immune checkpoint inhibitors in pre-clinical glioma models, which is associated with a systemic induction of suppressive CD11b<sup>+</sup> B cells post-??CD40 treatment.	1. Yes 2. Yes 3. Yes 4. Yes 5. Yes {'answer of action 1': 'Yes', 'answer of action 2': 'Yes', 'answer of action 3': 'Yes', 'answer of action 4': 'Yes', 'answer of action 5': 'Yes'}	Yes, it meets all the criteria. 1) The study uses human patients with glioma as the primary research subject. 2) The patients involved have glioma. 3) The title and abstract explicitly mention that the study involves treatment of patients with an immunotherapy (agonistic CD40 therapy). 4) The study is original research.	{ "answer of action 1": "Yes", "answer of action 2": "Yes", "answer of action 3": "Yes" }	Yes									N	Y	Y	Y	No	Yes	Yes	No	Yes	Yes
22281424	596	2012	2012-01-28	10.1016/j.biomaterials.2011.12.030	Multifunctional unimolecular micelles for cancer-targeted drug delivery and positron emission tomography imaging	Title: Multifunctional unimolecular micelles for cancer-targeted drug delivery and positron emission tomography imaging. Abstract: A multifunctional unimolecular micelle made of a hyperbranched amphiphilic block copolymer was designed, synthesized, and characterized for cancer-targeted drug delivery and non-invasive positron emission tomography (PET) imaging in tumor-bearing mice. The hyperbranched amphiphilic block copolymer, Boltorn(??) H40-poly(L-glutamate-hydrazone-doxorubicin)-b-poly(ethylene glycol) (i.e., H40-P(LG-Hyd-DOX)-b-PEG), was conjugated with cyclo(Arg-Gly-Asp-D-Phe-Cys) peptides (cRGD, for integrin ??(v)??(3) targeting) and macrocyclic chelators (1,4,7-triazacyclononane-N, N', N''-triacetic acid [NOTA], for (64)Cu-labeling and PET imaging) (i.e., H40-P(LG-Hyd-DOX)-b-PEG-OCH(3)/cRGD/NOTA, also referred to as H40-DOX-cRGD). The anti-cancer drug, doxorubicin (DOX) was covalently conjugated onto the hydrophobic segments of the amphiphilic block copolymer arms (i.e., PLG) via a pH-labile hydrazone linkage to enable pH-controlled drug release. The unimolecular micelles exhibited a uniform size distribution and pH-sensitive drug release behavior. cRGD-conjugated unimolecular micelles (i.e., H40-DOX-cRGD) exhibited a much higher cellular uptake in U87MG human glioblastoma cells due to integrin ??(v)??(3)-mediated endocytosis than non-targeted unimolecular micelles (i.e., H40-DOX), thereby leading to a significantly higher cytotoxicity. In U87MG tumor-bearing mice, H40-DOX-cRGD-(64)Cu also exhibited a much higher level of tumor accumulation than H40-DOX-(64)Cu, measured by non-invasive PET imaging and confirmed by biodistribution studies and ex vivo fluorescence imaging. We believe that unimolecular micelles formed by hyperbranched amphiphilic block copolymers that synergistically integrate passive and active tumor-targeting abilities with pH-controlled drug release and PET imaging capabilities provide the basis for future cancer theranostics.	Exclude in title and abstract screen	No	0					Yes, it meets the criteria as it uses tumor-bearing mice models and cellular uptake in human glioblastoma cells.	No, this publication does not meet our criteria as it does not focus on patients with glioma, glioblastoma, astrocytoma, or oligodendroglioma.	No, the title and abstract do not mention any of the listed immunotherapies. It focuses on using a multifunctional unimolecular micelle for cancer-targeted drug delivery and positron emission tomography imaging.	Yes, this publication meets the criteria as it reports original research on the development of multifunctional unimolecular micelles for cancer-targeted drug delivery and positron emission tomography imaging.	1. No - the publication does not mention humans as primary research subject. 2. Yes - the publication involves patients with glioblastoma. 3. No - the publication does not explicitly mention any of the listed immunotherapies. 4. Yes - the publication presents original research involving drug delivery and imaging. 5. No - the publication only meets criteria 2 and 4, but not 1 or 3. 6. {"answer of action 1": "No", "answer of action 2": "Yes", "answer of action 3": "No", "answer of action 4": "Yes", "answer of action 5": "No"}	No, it does not meet the criteria. Although the publication involves cancer-targeted drug delivery and imaging in tumor-bearing mice, it does not explicitly mention the involvement of any of the specified immunotherapies (Immune Checkpoint Inhibitors, Peptide Vaccination, Dendritic cell Vaccination, Adoptive Transfer of Effector Lymphocytes, Chimeric Antigen Receptor T-cell therapy, or Oncolytic Viral Vectors therapy). Additionally, the publication does not focus on patients with glioma, glioblastoma, astrocytoma, or oligodendroglioma. Therefore, it does not meet criteria (2) and (3).	{ "answer of action 1": "Yes", "answer of action 2": "Yes", "answer of action 3": "Yes" }	Yes									Y	N	N	Y	No	No	No	No	Yes	Yes
29468713	597	2018	2018-02-23	10.1111/cup.13133	Granulomatous and lichenoid dermatitis after IgG4 anti-PD-1 monoclonal antibody therapy for advanced cancer	Title: Granulomatous and lichenoid dermatitis after IgG4 anti-PD-1 monoclonal antibody therapy for advanced cancer. Abstract: Nivolumab is a fully human IgG4 monoclonal antibody directed against programmed cell death protein 1 (PD-1). PD-1 inhibition allows T-cell activation and recruitment to destroy cancer cells. Checkpoint inhibitors have shown significant survival advantage and relatively low side-effects in comparison with conventional chemotherapy in several types of advanced cancer. Granulomatous cutaneous reactions have been reported showing sarcoidal and panniculitic morphology. Here we present a case of drug-induced lichenoid and granulomatous dermatitis after checkpoint inhibitor therapy observed in a 63-year-old male treated with nivolumab for advanced glioblastoma. This morphology has not been previously reported. We documented a high number of CD8+ T-cells within the lesions. Additionally, we review the side-effects observed with the use of checkpoint inhibitors, with special focus on cutaneous manifestations.	Exclude in title and abstract screen	No	0					Yes, it meets the criteria as it investigates the cutaneous reactions in human subjects after anti-PD-1 monoclonal antibody therapy for advanced cancer. The abstract clearly states that the study is based on observations made in a 63-year-old male patient with advanced glioblastoma who was treated with nivolumab. Thus, it meets the criteria of studies that use human subjects as the primary research subject.	No, the publication does not meet the criteria as it discusses a case of a patient treated with nivolumab for advanced glioblastoma, but the focus is on the cutaneous side effects of checkpoint inhibitors rather than the glioblastoma itself.	Yes. This publication explicitly mentions the treatment of patients with immune checkpoint inhibitors (anti-PD-1) and describes cutaneous side effects of this therapy.	Yes. This meets the criteria as it reports original research on a single case of drug-induced dermatitis after checkpoint inhibitor therapy, and investigates the morphology of the lesions.	1. No (The primary research subject is not human.) 2. Yes (The study involves patients with glioblastoma.) 3. Yes (The study involves treatment of patients with immune checkpoint inhibitors (anti-PD-1).) 4. Yes (The study presents an original case report.) 5. No 6. {"answer of action 1": "No", "answer of action 2": "Yes", "answer of action 3": "Yes", "answer of action 4": "Yes", "answer of action 5": "No"}	No, this publication does not meet all the criteria. Although the study involves patients with glioblastoma and mentions the use of a checkpoint inhibitor (nivolumab), it does not explicitly mention any of the other immunotherapies mentioned in the criteria (Peptide Vaccination, Dendritic cell Vaccination, Adoptive Transfer of Effector Lymphocytes, Chimeric Antigen Receptor T-cell therapy, or Oncolytic Viral Vectors therapy). Additionally, the study appears to be a case report, which does not meet the criteria of being original research.	{'answer of action 1': 'Yes', 'answer of action 2': 'Yes', 'answer of action 3': 'Yes'}	Yes									Y	N	Y	Y	No	No	No	No	Yes	Yes
18336964	598	2008	2008-03-14	10.1016/j.vaccine.2008.01.039	Therapeutic vaccination against malignant gliomas based on allorecognition and syngeneic tumor antigens: proof of principle in two strains of rat	Title: Therapeutic vaccination against malignant gliomas based on allorecognition and syngeneic tumor antigens: proof of principle in two strains of rat. Abstract: In the present study we investigated whether allogeneic glioma cells can be utilized to evoke prophylactic or therapeutic immune-mediated elimination of syngeneic glioma in two rat strains. Fisher 344 and Sprague-Dawley (SD) rats were injected with two syngeneic glioma cell lines, 9L and C6, respectively, resulting in progressive tumor growth. 9L is syngeneic to the Fisher 344 and allogeneic to the SD rats, while C6 cells are syngeneic to SD rats and allogeneic to Fisher 344 rats. Both rat strains were subcutaneously injected with their respective allogeneic tumor cells, which proved unable to grow progressively. The allogeneic cells were either rejected immediately in SD rats or within 25 days in Fisher rats, after limited tumor outgrowth. Both rat strains were subsequently challenged with their respective syngeneic glioma tumor cells and once more 10 days later with a fivefold higher dose. SD rats, even after reinjection with five times the original dosage of C6 cells, remained tumor free for at least 360 days. Similarly, Fisher rats, after initially rejecting allogeneic tumors, failed to develop syngeneic tumors. To determine anti-tumor immunity against established glioma tumors under more demanding therapeutic conditions, rats were first injected subcutaneously with their respective syngeneic tumor and vaccinated once or repeatedly (at 5-day intervals) with a mixture of the allogeneic or xenogeneic cells, with or without a lysate from the same syngeneic tumor, which served as a therapeutic vaccine preparations. The control group received either no treatment or syngeneic instead of allogeneic cells. In both strains of rats, we demonstrated that the therapeutically vaccinated groups were able to significantly reduce tumor growth, while complete rejection of tumors was noted in the SD rats. Immunization with syngeneic tumor cells alone failed to evoke anti-tumor immunity. We conclude that therapeutic immunization with a combination of allogeneic cells and syngeneic lysates induces rejection of malignant gliomas and offers a protective effect against challenge with syngeneic tumor cells. This immunization approach may prove useful as a post-surgery adjuvant therapy in future cancer treatment protocols, or even as a stand-alone therapeutic tumor vaccination.	Exclude in title and abstract screen	No	0					No, this publication uses rats as primary research subjects, not humans.	Yes. This publication meets our criteria as it involves therapeutic vaccination against malignant gliomas in rats. It also includes two different strains of rats injected with syngeneic glioma cell lines. Both rat strains were able to significantly reduce tumor growth and even rejected tumors completely. Although this is a rat study, it shows promise for future cancer treatment protocols involving glioma.	No. This publication does not explicitly mention any of the immunotherapies included in our criteria (e.g. immune checkpoint inhibitors, CAR-T cell therapy, Peptide Vaccination, Oncolytic Viral Vectors therapy, etc.). Instead, the study involves therapeutic vaccination against malignant gliomas through a combination of allogeneic cells and syngeneic lysates.	Yes, this publication meets the criteria as it presents original research into therapeutic vaccination against malignant gliomas using allorecognition and syngeneic tumor antigens. The study demonstrated the ability to significantly reduce tumor growth and rejection of malignant gliomas in rats following therapeutic immunization with a combination of allogeneic cells and syngeneic lysates.	1. No 2. Yes 3. No 4. Yes 5. No 6. {'answer of action 1': 'No', 'answer of action 2': 'Yes', 'answer of action 3': 'No', 'answer of action 4': 'Yes', 'answer of action 5': 'No'}	No. While this study involves the treatment of glioma, it does not explicitly mention any immunotherapies such as immune checkpoint inhibitors, peptide vaccination, dendritic cell vaccination, adoptive transfer of effector lymphocytes, chimeric antigen receptor (CAR) T-cell therapy, or oncolytic viral vectors therapy. Additionally, the study is conducted on rats, not humans.	{ "answer of action 1": "Yes", "answer of action 2": "Yes", "answer of action 3": "Yes" }	Yes									N	Y	N	Y	No	No	No	No	Yes	Yes
36686749	599	2023	2023-01-23	10.3389/fonc.2022.1049183	A pan-cancer landscape of IGF2BPs and their association with prognosis, stemness and tumor immune microenvironment	Title: A pan-cancer landscape of IGF2BPs and their association with prognosis, stemness and tumor immune microenvironment. Abstract: The human insulin-like growth factor 2 mRNA binding proteins 1-3 (IGF2BP1-3, also called IMP1-3) play essential roles in mRNA regulation, including its splicing, translocation, stability, and translation. However, knowledge regarding the involvement of IGF2BPs in tumor immunity and stemness across cancer types is still lacking. In this study, we comprehensively analyzed pan-cancer multi-omic data to determine the correlation of IGF2BPs mRNA and protein expression with various cancer parameters such as mutation frequency, prognostic value, the tumor microenvironment (TME), checkpoint blockade, tumor immune infiltration, stemness and drug sensitivity. Validation of the expression of IGF2BPs in cancer samples and glioma cells were performed by quantitative real-time (qRT)-PCR, and immunofluorescence staining. Investigation of the functional role of IGF2BP3 in glioma stem cells(GSCs) were performed by sphere formation, cytotoxicity, transwell, and wound healing assays. We found that IGF2BP1 and 3 are either absent or expressed at very low levels in most normal tissues. However, IGF2BP1-3 can be re-expressed in a broad range of cancer types and diverse cancer cell lines, where their expression often correlates with poor prognosis. Immunofluorescence staining and qRT-PCR analyses also showed that the expression of IGF2BP2 and IGF2BP3 were higher in cancer tissues than that in adjacent normal tissues. Moreover, IGF2BPs are associated with TME and stemness in human pan-cancer. Remarkably, IGF2BP3 participated in the maintenance and self-renewal of glioma stem cell (GSCs). Knockdown of IGF2BP3 attenuated GSC and glioma cell proliferation, invasion, and migration. Our systematic pan-cancer study confirmed the identification of IGF2BPs as therapeutic targets and highlighted the need to study their association with stemness, and the TME, which contribute to the cancer drug-discovery research. Especially, preliminary studies demonstrate the IGF2BP3 as a potential negative regulator of glioma tumorigenesis by modulating stemness.	Exclude in title and abstract screen	No	0					Yes, the publication meets the criteria since it involves the analysis of human cancer samples and human glioma cells to determine the association of IGF2BPs with various cancer parameters such as stemness, drug sensitivity, and tumor immune microenvironment. The study also investigates the functional role of IGF2BP3 in glioma stem cells.	Not sure. While the abstract mentions glioma and GSCs, the publication is a pan-cancer study and does not seem to focus specifically on patients with glioma. Further inspection of the full text may be necessary to determine if it meets our criteria.	Not sure. The title and abstract do not explicitly mention any of the listed immunotherapies. However, the study does mention the need to study therapeutic targets in cancer drug-discovery research, which may include the listed immunotherapies.	Yes, this publication meets the criteria. It is original research that analyzes pan-cancer multi-omic data and perform validation experiments to investigate the functional role of IGF2BP3 in glioma stem cells. The study is comprehensive and explores several aspects of IGF2BPs, including their association with cancer parameters such as prognosis, tumor immune microenvironment, checkpoint blockade, tumor immune infiltration, stemness, and drug sensitivity.	1. No 2. Yes 3. No 4. Yes 5. No {'answer of action 1': 'No', 'answer of action 2': 'Yes', 'answer of action 3': 'No', 'answer of action 4': 'Yes', 'answer of action 5': 'No'}	No. This publication does not meet all the criteria. Reasons: (1) It is not explicitly mentioned in the title and abstract whether the study involves human subjects as primary research subjects. (2) There is no mention of patients with glioma, glioblastoma, astrocytoma, or oligodendroglioma in the title and abstract. (3) Although the study investigates the role of IGF2BPs in tumor immunity and stemness, it does not explicitly mention the use of any of the mentioned immunotherapies. (4) The abstract does not clearly indicate whether the study is original research or a review, protocol, or case report.	{ "answer of action 1": "Yes", "answer of action 2": "Yes", "answer of action 3": "Yes" }	Yes									Y	NS	NS	Y	Yes	No	No	Yes	Yes	Yes
25139254	600	2014	2014-08-21	10.1002/gcc.22208	Identification of an MLL4-GPS2 fusion as an oncogenic driver of undifferentiated spindle cell sarcoma in a child	Title: Identification of an MLL4-GPS2 fusion as an oncogenic driver of undifferentiated spindle cell sarcoma in a child. Abstract: Undifferentiated spindle cell sarcoma (UDS) is a poorly defined or understood entity, essentially a waste-basket for cases failing to fulfill criteria for better-established diagnoses based on combined histology, immunohistochemistry, and tumor genetic assays. We identified a novel chromosomal translocation t(17;19)(p13;q13) in a pediatric UDS and have characterized this alteration to show rearrangement of the MLL4 and GPS2 genes, resulting in an in-frame fusion gene MLL4-GPS2, the expression of which promotes anchorage-independent growth. MLL4 was previously reported to be similarly rearranged in hepatocellular carcinomas, notably those positive for hepatitis B virus. Isolated reports of individual rearrangements of GPS2 in a prostate carcinoma cell line and in glioblastoma multiforme, each with different partner genes, recently emerged from high-throughput sequencing studies but have not been further evaluated for biological effect.	Exclude in title and abstract screen	No	0					Not sure. While the publication discusses a novel chromosomal translocation discovered in a pediatric patient, it does not explicitly state that the primary research subjects were human. Further clarification is needed.	No. This publication does not meet our criteria as it does not involve patients with glioma, glioblastoma, astrocytoma, or oligodendroglioma. The study is focused on undifferentiated spindle cell sarcoma.	No. The title and abstract do not mention any of the listed immunotherapies. The study mainly focuses on identifying a novel chromosomal translocation t(17;19)(p13;q13) in a pediatric undifferentiated spindle cell sarcoma.	Yes, it meets the criteria as it describes original research on a novel chromosomal translocation found in a pediatric undifferentiated spindle cell sarcoma case.	Action 1: No, the publication does not meet the first criteria as it does not involve a study with human subjects. Action 2: No, the publication does not meet the second criteria as it does not involve patients with glioma, glioblastoma, astrocytoma, oligodendroglioma. Action 3: No, the publication does not meet the third criteria as it does not explicitly mention any of the mentioned immunotherapies. Action 4: Yes, the publication meets the fourth criteria as it presents original research. Action 5: No. The publication meets only the fourth criteria and does not meet the other three criteria. Therefore, the answer is 'No' for action 5. { "answer of action 1": "No", "answer of action 2": "No", "answer of action 3": "No", "answer of action 4": "Yes", "answer of action 5": "No" }	No. This publication does not meet the criteria because it does not involve the treatment of patients with immunotherapies. The title and abstract do not mention any immunotherapies being used, and the study is focused on the identification and characterization of a gene fusion in undifferentiated spindle cell sarcoma.	{ "answer of action 1": "No", "answer of action 2": "No", "answer of action 3": "No" }	No.									NS	N	N	Y	No	No	No	No	No	No
36699618	601	2023	2023-01-26	10.1016/j.omto.2022.12.008	Zika virus cleaves GSDMD to disseminate prognosticable and controllable oncolysis in a human glioblastoma cell model	Title: Zika virus cleaves GSDMD to disseminate prognosticable and controllable oncolysis in a human glioblastoma cell model. Abstract: Glioblastoma (GBM) is the most common aggressive malignant brain cancer and is chemo- and radioresistant, with poor therapeutic outcomes. The "double-edged sword" of virus-induced cell death could be a potential solution if the oncolytic virus specifically kills cancer cells but spares normal ones. Zika virus (ZIKV) has been defined as a prospective oncolytic virus by selectively targeting GBM cells, but unclear understanding of how ZIKV kills GBM and the consequences hinders its application. Here, we found that the cellular gasdermin D (GSDMD) is required for the efficient death of a human GBM cell line caused by ZIKV infection. The ZIKV protease specifically cleaves human GSDMD to activate caspase-independent pyroptosis, harming both viral protease-harboring and naive neighboring cells. Analyzing human GSDMD variants showed that most people were susceptible to ZIKV-induced cytotoxicity, except for those with variants that resisted ZIKV cleavage or were defective in oligomerizing the N terminus GSDMD cleavage product. Consistently, ZIKV-induced secretion of the pro-inflammatory cytokine interleukin-1?? and cytolytic activity were both stopped by a small-molecule inhibitor targeting GSDMD oligomerization. Thus, potential ZIKV oncolytic therapy for GBM would depend on the patient's GSDMD genetic background and could be abolished by GSDMD inhibitors if required.	Exclude in title and abstract screen	No	0					Not sure. This publication discusses the effect of Zika virus on human glioblastoma cells, but it is not clear whether the study uses human participants as the primary research subject.	Not sure. The title and abstract mention glioblastoma, which meets our criteria. However, the publication discusses the use of the Zika virus to target GBM cells and does not involve patients. It is in vitro research and does not involve human subjects.	No. The title and abstract do not mention any of the immunotherapies mentioned in the criteria. The study is focused on using Zika virus as an oncolytic therapy for glioblastoma and identifying the mechanism of its cytotoxicity, but it does not involve any of the listed immunotherapies.	Yes, it meets the criteria as it presents original research.	1. Yes, the publication involves human as primary research subjects. 2. Yes, the publication involves patients with glioblastoma. 3. No, the publication does not explicitly mention the involvement of any of the mentioned immunotherapies. 4. Yes, the publication presents original research. 5. No, the publication does not meet all the criteria. 6. {"answer of action 1": "Yes", "answer of action 2": "Yes", "answer of action 3": "No", "answer of action 4": "Yes", "answer of action 5": "No"}	No. This publication does not meet all the criteria. Although it involves the study of glioblastoma, it does not explicitly mention the use of any of the specified immunotherapies. Additionally, the abstract does not mention the involvement of human patients or whether it is an original research study. Furthermore, it seems to focus on the mechanism of Zika virus-induced cell death in glioblastoma rather than evaluating the efficacy of immunotherapies.	{ "answer of action 1": "Yes", "answer of action 2": "Yes", "answer of action 3": "Yes" }	Yes									NS	NS	N	Y	No	No	No	Yes	Yes	Yes
27531989	602	2016	2016-08-18	10.3389/fneur.2016.00121	Technical Pitfalls of Signal Truncation in Perfusion MRI of Glioblastoma	Title: Technical Pitfalls of Signal Truncation in Perfusion MRI of Glioblastoma. Abstract: Dynamic susceptibility contrast (DSC) perfusion-weighted imaging (PWI) is widely used in clinical settings for the radiological diagnosis of brain tumor. The signal change in brain tissue in gradient echo-based DSC PWI is much higher than in spin echo-based DSC PWI. Due to its exquisite sensitivity, gradient echo-based sequence is the preferred method for imaging of all tumors except those near the base of the skull. However, high sensitivity also comes with a dynamic range problem. It is not unusual for blood volume to increase in gene-mediated cytotoxic immunotherapy-treated glioblastoma patients. The increase of fractional blood volume sometimes saturates the MRI signal during first-pass contrast bolus arrival and presents signal truncation artifacts of various degrees in the tumor when a significant amount of blood exists in the image pixels. It presents a hidden challenge in PWI, as this signal floor can be either close to noise level or just above and can go no lower. This signal truncation in the signal intensity time course is a significant issue that deserves attention in DSC PWI. In this paper, we demonstrate that relative cerebral blood volume and relative cerebral blood flow (rCBF) are underestimated due to signal truncation in DSC perfusion, in glioblastoma patients. We propose the use of second-pass tissue residue function in rCBF calculation using least-absolute-deviation deconvolution to avoid the underestimation problem.	Exclude in title and abstract screen	No	0					Yes. This publication may meet the criteria as it discusses using MRI on glioblastoma patients, who are humans.	Yes. This publication involves patients with glioblastoma and provides insight into technical issues related to perfusion MRI.	Not sure. The title and abstract do not explicitly mention any of the listed immunotherapies. The study is focused on using DSC perfusion-weighted imaging in brain tumor diagnosis and addressing signal truncation issues in PWI, which is not related to the immunotherapies listed. However, there is a mention of gene-mediated cytotoxic immunotherapy-treated glioblastoma patients, which suggests that some patients in the study may have received immunotherapy. Therefore, more information is needed to determine if the study meets the criteria.	Yes. This publication describes original research on a technical issue related to dynamic susceptibility contrast (DSC) perfusion-weighted imaging (PWI) and proposes a new method to solve the issue.	Action 1: No (does not involve primary research subject) Action 2: Yes (involves patients with glioblastoma) Action 3: No (does not mention any of the listed immunotherapies) Action 4: Yes (original research) Action 5: No {"answer of action 1": "No", "answer of action 2": "Yes", "answer of action 3": "No", "answer of action 4": "Yes", "answer of action 5": "No"}	No. Reasons: 1. The study does not explicitly mention that it involves treatment of patients with any immunotherapies. 2. The study does not mention the specific types of glioma, glioblastoma, astrocytoma, or oligodendroglioma patients included. 3. The study focuses on technical pitfalls of signal truncation in perfusion MRI of glioblastoma, rather than immunotherapies or treatment. 4. It does not specify if the study is original research or a review, protocol, or case report.	{ "answer of action 1": "Yes", "answer of action 2": "Yes", "answer of action 3": "Yes" }	Yes									Y	Y	NS	Y	Yes	No	No	Yes	Yes	Yes
32071302	603	2020	2020-02-20	10.1038/s41467-020-14642-0	Heterogeneity of response to immune checkpoint blockade in hypermutated experimental gliomas	Title: Heterogeneity of response to immune checkpoint blockade in hypermutated experimental gliomas. Abstract: Intrinsic malignant brain tumors, such as glioblastomas are frequently resistant to immune checkpoint blockade (ICB) with few hypermutated glioblastomas showing response. Modeling patient-individual resistance is challenging due to the lack of predictive biomarkers and limited accessibility of tissue for serial biopsies. Here, we investigate resistance mechanisms to anti-PD-1 and anti-CTLA-4 therapy in syngeneic hypermutated experimental gliomas and show a clear dichotomy and acquired immune heterogeneity in ICB-responder and non-responder tumors. We made use of this dichotomy to establish a radiomic signature predicting tumor regression after pseudoprogression induced by ICB therapy based on serial magnetic resonance imaging. We provide evidence that macrophage-driven ICB resistance is established by CD4 T cell suppression and T<sub>reg</sub> expansion in the tumor microenvironment via the PD-L1/PD-1/CD80 axis. These findings uncover an unexpected heterogeneity of response to ICB in strictly syngeneic tumors and provide a rationale for targeting PD-L1-expressing tumor-associated macrophages to overcome resistance to ICB.	Exclude in title and abstract screen	No	0					Not sure. The abstract mentions "experimental gliomas" but does not specify whether they were conducted on humans or another type of subject.	Yes. This publication meets our criteria as it involves experimental gliomas and discusses immune checkpoint blockade therapies.	Yes. This publication explicitly mentions treatment with anti-PD-1 and anti-CTLA-4 immune checkpoint blockade therapy in syngeneic hypermutated experimental gliomas. The abstract also mentions investigating resistance mechanisms and establishing a radiomic signature predicting tumor regression after the therapy.	Yes, this publication meets the criteria as it presents original research on the resistance mechanisms to immune checkpoint blockade therapy in experimental gliomas. The abstract indicates that the authors investigated the dichotomy of responder and non-responder tumors to anti-PD-1 and anti-CTLA-4 therapy and established a radiomic signature predicting tumor regression after pseudoprogression induced by ICB therapy based on serial magnetic resonance imaging. They also provided evidence of macrophage-driven ICB resistance established by CD4 T cell suppression and T<sub>reg</sub> expansion in the tumor microenvironment via the PD-L1/PD-1/CD80 axis.	1. Yes. 2. Yes. 3. Yes. 4. Yes. 5. Yes. ``` { "answer of action 1": "Yes", "answer of action 2": "Yes", "answer of action 3": "Yes", "answer of action 4": "Yes", "answer of action 5": "Yes" } ```	Yes, this publication meets all the criteria. 1. It involves human subjects as it mentions the study of intrinsic malignant brain tumors, such as glioblastomas. 2. It involves patients with glioblastoma, as mentioned in the abstract. 3. The title and abstract explicitly mention the study involving immunotherapies, specifically immune checkpoint blockade with anti-PD-1 and anti-CTLA-4 therapy. 4. It is original research as it investigates resistance mechanisms and provides evidence based on the study of syngeneic hypermutated experimental gliomas.	{ "answer of action 1": "No", "answer of action 2": "No", "answer of action 3": "No" }	Yes									NS	Y	Y	Y	Yes	Yes	Yes	Yes	No	Yes
33535531	604	2021	2021-02-04	10.3390/pharmaceutics13020190	Focused Ultrasound-Enhanced Delivery of Intranasally Administered Anti-Programmed Cell Death-Ligand 1 Antibody to an Intracranial Murine Glioma Model	Title: Focused Ultrasound-Enhanced Delivery of Intranasally Administered Anti-Programmed Cell Death-Ligand 1 Antibody to an Intracranial Murine Glioma Model. Abstract: Immune checkpoint inhibitors have great potential for the treatment of gliomas; however, their therapeutic efficacy has been partially limited by their inability to efficiently cross the blood-brain barrier (BBB). The objective of this study was to evaluate the capability of focused-ultrasound-mediated intranasal brain drug delivery (FUSIN) in achieving the locally enhanced delivery of anti-programmed cell death-ligand 1 antibody (aPD-L1) to the brain. Both non-tumor mice and mice transcranially implanted with GL261 glioma cells at the brainstem were used in this study. aPD-L1 was labeled with a near-infrared fluorescence dye (IRDye 800CW) and administered to mice through the nasal route to the brain, followed by focused ultrasound sonication in the presence of systemically injected microbubbles. FUSIN enhanced the accumulation of aPD-L1 at the FUS-targeted brainstem by an average of 4.03- and 3.74-fold compared with intranasal (IN) administration alone in the non-tumor mice and glioma mice, respectively. Immunohistochemistry staining found that aPD-L1 was mainly located within the perivascular spaces after IN delivery, while FUSIN further enhanced the penetration depth and delivery efficiency of aPD-L1 to the brain parenchyma. The delivered aPD-L1 was found to be colocalized with the tumor cells after FUSIN delivery to the brainstem glioma. These findings suggest that FUSIN is a promising technique to enhance the delivery of immune checkpoint inhibitors to gliomas.	Exclude in title and abstract screen	No	0					Yes, this publication meets our criteria because it involves the use of mice with intracranial glioma as primary research subjects.	Yes, this publication meets the criteria as it involves the administration of anti-programmed cell death-ligand 1 antibody to mice with a transcranially implanted GL261 glioma. The study aims to achieve enhanced delivery of the antibody to the brain using focused ultrasound sonication.	Yes. The title and abstract mention the use of immune checkpoint inhibitors (anti-PD-L1 antibody) as part of the treatment for gliomas, and specifically their delivery using focused-ultrasound-mediated intranasal brain drug delivery (FUSIN).	Yes, the publication meets the criteria since it reports original research. The abstract presents a study conducted on the capability of focused-ultrasound-mediated intranasal brain drug delivery (FUSIN) in achieving locally enhanced delivery of anti-programmed cell death-ligand 1 antibody (aPD-L1) to the brain in mice with glioma cells. The study evaluates the efficacy of the methodology and identifies its potentials and limitations with illustrative data.	1. Yes 2. Yes 3. Yes 4. Yes 5. Yes 6. {'answer of action 1': 'Yes', 'answer of action 2': 'Yes', 'answer of action 3': 'Yes', 'answer of action 4': 'Yes', 'answer of action 5': 'Yes'}	Yes, this publication meets all the criteria. 1) It involves human subjects (mice as a model for gliomas). 2) It involves patients with glioma (mice transcranially implanted with GL261 glioma cells). 3) The title and abstract explicitly mention the use of anti-programmed cell death-ligand 1 antibody (aPD-L1), an immune checkpoint inhibitor. 4) It is an original research study.	{ "answer of action 1": "Yes", "answer of action 2": "Yes", "answer of action 3": "Yes" }	Yes									Y	Y	Y	Y	Yes	Yes	Yes	Yes	Yes	Yes
37009846	605	2023	2023-04-03	10.1080/02648725.2023.2197331	Clinical study on changes of peripheral blood immune function indicators in adults with newly diagnosed glioblastoma during the peri-radiotherapy period	Title: Clinical study on changes of peripheral blood immune function indicators in adults with newly diagnosed glioblastoma during the peri-radiotherapy period. Abstract: To analyze the changes of immune function-related indicators with newly diagnosed glioblastoma before and after radiotherapy and their clinical significance. Clinical data of 104 patients were analyzed. The independent samples <i>t</i>-test or chi-square test was used to compare changes in immune function indicators and to ascertain the differences between groups with different doses or volumes. The grading of the lowest lymphocyte count during radiotherapy was compared. The log-rank (Mantel - Cox) test of the Kaplan - Meier method was used to compare the survival rate, and the relationship of radiotherapy-related parameters, with the survival rate was evaluated by using the Spearman correlation coefficient. A Cox regression model was used to determine the relationship between various immune function indicators and prognosis. The percentages of total T lymphocytes and CD4+ T cells, the CD4-to-CD8 subset ratio, and the percentages of B cells and NKT cells showed an overall decreasing trend, whereas the percentages of CD8+ T cells and NK cells displayed an overall increasing trend. The lower CD4+ T cell percentage and CD4/CD8 ratio after radiotherapy were independent risk factors for OS. Short OS was observed in patients with grade 3 or 4 lymphopenia or with low levels of hemoglobin and serum albumin before radiotherapy. The percentage of CD4+ T cells and the CD4/CD8 ratio were higher in patients with the low tumor-irradiated volume and irradiated volume and dose of the OAR, than in patients from the corresponding high indicator group. Different irradiation dose or volume can differentially alter various immune function indicators.	Exclude in title and abstract screen	No	0					Yes, this publication meets the criteria as it involves a clinical study on changes of immune function indicators in humans with newly diagnosed glioblastoma during radiotherapy. The study used human participants as primary research subjects and analyzed their clinical data.	Yes. This publication involves patients with glioblastoma and analyzes changes in immune function-related indicators before and after radiotherapy. The clinical data of 104 patients were analyzed, and the lowest lymphocyte count during radiotherapy was compared. A Cox regression model was used to determine the relationship between various immune function indicators and prognosis. The percentage of CD4+ T cells and the CD4/CD8 ratio were higher in patients with the low tumor-irradiated volume and irradiated volume and dose of the OAR, than in patients from the corresponding high indicator group.	Not sure. Although the study involves analyzing changes in immune function-related indicators in patients with newly diagnosed glioblastoma before and after radiotherapy, it does not explicitly mention the use of any immunotherapies.	Yes. This publication is an original research study that analyzes changes in immune function-related indicators in patients with glioblastoma before and after radiotherapy and their clinical significance. The study collected clinical data of 104 patients and used various statistical tests to analyze the data. The publication provides insights regarding the relationship between immune function indicators and prognosis, and how different irradiation doses or volumes can affect immune function indicators.	Action 1: Yes, the publication meets the first criteria as it involves human as primary research subject. Action 2: Yes, the publication meets the second criteria as it involves patients with glioblastoma. Action 3: No, the publication doesn't meet the third criteria as it doesn't mention any treatment of patients with immunotherapies. Action 4: Yes, the publication meets the fourth criteria as it reports original research. Action 5: No, the publication doesn't meet all the criteria. Output: {'answer of action 1': 'Yes', 'answer of action 2': 'Yes', 'answer of action 3': 'No', 'answer of action 4': 'Yes', 'answer of action 5': 'No'}	Yes, it meets all the criteria. (1) The study uses human as the primary research subject. (2) The study involves patients with newly diagnosed glioblastoma. (3) The title and abstract explicitly mention the study involves changes in immune function indicators in patients with glioblastoma during radiotherapy, which is a form of treatment. (4) The study is original research with clinical data analysis.	{ "answer of action 1": "Yes", "answer of action 2": "Yes", "answer of action 3": "Yes" }	Yes									Y	Y	NS	Y	Yes	No	Yes	Yes	Yes	Yes
32356704	606	2020	2020-05-02	10.1051/medsci/2020047	[Therapeutic vaccination for glioblastoma]	Title: [Therapeutic vaccination for glioblastoma]. Abstract: N o a b s t r a c t f o u n d	Exclude in title and abstract screen	No	0					Not sure. Without an abstract, it is not clear whether the study used human subjects or not.	Not sure. The abstract does not provide enough information to determine if the study involves patients with glioma, glioblastoma, astrocytoma, or oligodendroglioma.	Not sure. The title suggests that the publication may involve a vaccination for glioblastoma, but there is no abstract to confirm that any of the immunotherapies listed in the criteria are used in the study.	Not sure. The absence of an abstract makes it difficult to determine if it meets the criteria for original research.	Answer of action 1: N/A (as no abstract was found) Answer of action 2: N/A (as there is no information available about the patients studied) Answer of action 3: N/A (as there is no information available on the immunotherapies used) Answer of action 4: N/A (as there is no information available on the type of publication) Answer of action 5: N/A (as the publication doesn't meet any of the criteria) Output: {'answer of action 1': 'N/A', 'answer of action 2': 'N/A', 'answer of action 3': 'N/A', 'answer of action 4': 'N/A', 'answer of action 5': 'N/A'}	Not sure. The title suggests that the publication involves therapeutic vaccination for glioblastoma, which fulfills criterion 3. However, without an abstract, it is unclear if the study used human subjects (criterion 1) or if it is original research (criterion 4).	{ "answer of action 1": "No", "answer of action 2": "No", "answer of action 3": "No" }	No									NS	NS	NS	NS	Yes	NA	NS	Yes	No	No
36759014	607	2023	2023-02-09	10.1136/jitc-2022-006239	IL15 modification enables CAR T cells to act as a dual targeting agent against tumor cells and myeloid-derived suppressor cells in GBM	Title: IL15 modification enables CAR T cells to act as a dual targeting agent against tumor cells and myeloid-derived suppressor cells in GBM. Abstract: The immunosuppressive tumor microenvironment (TME) is a major barrier to the efficacy of chimeric antigen receptor T cells (CAR-T cells) in glioblastoma (GBM). Transgenic expression of IL15 is one attractive strategy to modulate the TME. However, at present, it is unclear if IL15 could be used to directly target myeloid-derived suppressor cells (MDSCs), a major cellular component of the GBM TME. Here, we explored if MDSC express IL15R?? and the feasibility of exploiting its expression as an immunotherapeutic target. RNA-seq, RT-qPCR, and flow cytometry were used to determine IL15R?? expression in paired peripheral and tumor-infiltrating immune cells of GBM patients and two syngeneic murine GBM models. We generated murine T cells expressing IL13R??2-CARs and secretory IL15 (CAR.IL15s) or IL13R??2-CARs in which IL15 was fused to the CAR to serve as an IL15R??-targeting moiety (CAR.IL15f), and characterized their effector function in vitro and in syngeneic IL13R??2+glioma models. IL15R?? was preferentially expressed in myeloid, B, and dendritic cells in patients' and syngeneic GBMs. In vitro, CAR.IL15s and CAR.IL15f T cells depleted MDSC and decreased their secretion of immunosuppressive molecules with CAR.IL15f T cells being more efficacious. Similarly, CAR.IL15f T cells significantly improved the survival of mice in two GBM models. TME analysis showed that treatment with CAR.IL15f T cells resulted in higher frequencies of CD8+T cells, NK, and B cells, but a decrease in CD11b+cells in tumors compared with therapy with CAR T cells. We demonstrate that MDSC of the glioma TME express IL15Ra and that these cells can be targeted with secretory IL15 or an IL15R??-targeting moiety incorporated into the CAR. Thus, IL15-modified CAR T cells act as a dual targeting agent against tumor cells and MDSC in GBM, warranting their future evaluation in early-phase clinical studies.	Exclude in title and abstract screen	No	0					Yes, the publication meets the criteria as it involves human patients (GBM patients), and the study involved paired peripheral and tumor-infiltrating immune cells from the patients.	Yes. The publication involves patients with glioblastoma and explores the use of IL15-modified CAR T cells as a dual targeting agent against tumor cells and myeloid-derived suppressor cells in GBM.	Yes. The study involves CAR T cells and IL15 modification as a dual targeting agent against tumor cells and myeloid-derived suppressor cells in glioblastoma.	Yes, it meets the criteria as it is original research on the use of transgenic expression of IL15 to modulate the tumor microenvironment in glioblastoma. The abstract also mentions the use of in vitro and in vivo murine models to test the efficacy of the treatment, which indicates that it is not a case report or protocol.	1. Yes, the publication uses humans as primary research subjects. 2. Yes, the publication involves patients with glioblastoma. 3. Yes, the title and abstract explicitly mention the study's use of IL15 modification to enable CAR T cells to act as a dual targeting agent. 4. Yes, the publication is original research. 5. Yes, the publication meets all the criteria. 6. {"answer of action 1": "Yes", "answer of action 2": "Yes", "answer of action 3": "Yes", "answer of action 4": "Yes", "answer of action 5": "Yes"}	Yes, this publication meets all the specified criteria. (1) It involves human subjects as the primary research subjects. (2) It involves patients with glioblastoma (GBM), which is a type of glioma. (3) The title and abstract explicitly mention the study involves immunotherapies such as CAR-T cell therapy and IL15-modified CAR T cells. (4) The publication is original research.	{ "answer of action 1": "Yes", "answer of action 2": "Yes", "answer of action 3": "Yes" }	Yes.									Y	Y	Y	Y	Yes	Yes	Yes	Yes	Yes	Yes
22741039	608	2012	2012-06-29	10.1593/tlo.12115	Hypoxia Moderates γ(1)34.5-Deleted Herpes Simplex Virus Oncolytic Activity in Human Glioma Xenoline Primary Cultures	Title: Hypoxia Moderates ??(1)34.5-Deleted Herpes Simplex Virus Oncolytic Activity in Human Glioma Xenoline Primary Cultures. Abstract: Hypoxia plays a critical role in the tumor microenvironment of high-grade gliomas by promoting the glioma stem cell (GSC)-like phenotype, which displays resistance to standard therapies. We tested three glioblastoma multiforme xenograft lines (xenolines) against ??(1)34.5-deleted recombinant oncolytic herpes simplex virus (oHSV) C101 under 1% (hypoxia) and 20.8% (normoxia) oxygen tension for effects on oHSV infectivity, replication, and cytotoxicity in all tumor cells and CD133(+) GSCs. Expression levels of CD133, a putative GSC marker, and CD111 (nectin-1), an adhesion molecule that is the most efficient method for HSV entry, increased significantly under hypoxia in all three xenolines. Despite increased CD111 expression under hypoxic conditions, oHSV infectivity, cytotoxicity and viral recovery were not improved or were diminished in all three xenolines under hypoxia. In contrast, wild-type HSV-1 equally infected xenoline cells in normoxia and hypoxia, suggesting that the 34.5 mutation plays a role in the decreased C101 infectivity in hypoxia. Importantly, CD133(+) cells were not more resistant to oHSV than CD133(-) tumor cells regardless of oxygen tension. Furthermore, CD133 expression decreased as viral dose increased in two of the xenolines suggesting that up-regulation of CD133 in hypoxia was not the cause of reduced viral efficacy. Our findings that oHSV infectivity and cytotoxicity were diminished under hypoxia in several GBM xenolines likely have important implications for clinical applications of oHSV therapies, especially considering the vital role of hypoxia in the microenvironment of GBM tumors.	Exclude in title and abstract screen	No	0					Yes, this publication meets the criteria as it conducts primary research on human glioma xenoline primary cultures.	Yes, this publication meets our criteria as it involves patients with glioblastoma multiforme xenograft lines (xenolines).	No, the title and abstract do not mention any of the immunotherapies mentioned in our criteria. This publication discusses the effects of hypoxia on oncolytic herpes simplex virus therapy in glioblastoma multiforme tumors.	Yes, this publication meets the criteria as it reports original research on the effects of hypoxia on the efficiency of oncolytic herpes simplex virus in glioma xenoline primary cultures. There are no indications that this is a review, protocol, or case report with less than five patients.	1. No 2. Yes 3. No 4. Yes 5. No (as it doesn't meet the third criteria) Output: {'answer of action 1': 'No', 'answer of action 2': 'Yes', 'answer of action 3': 'No', 'answer of action 4': 'Yes', 'answer of action 5': 'No'}	No. This publication does not meet all the criteria. Although it involves patients with glioblastoma multiforme xenograft lines, it does not explicitly mention the use of any of the specified immunotherapies. Additionally, it is a research article but it does not specify the number of patients involved.	{"answer of action 1": "Yes", "answer of action 2": "Yes", "answer of action 3": "Yes"}	Yes									Y	Y	N	Y	No	No	No	Yes	Yes	Yes
31970625	609	2020	2020-01-24	10.1007/s11033-020-05259-z	Combined therapy of oncolytic Newcastle disease virus and rhizomes extract of Rheum ribes enhances cancer virotherapy in vitro and in vivo	Title: Combined therapy of oncolytic Newcastle disease virus and rhizomes extract of Rheum ribes enhances cancer virotherapy in vitro and in vivo. Abstract: Phytotherapy has been used to treat a different type of diseases including cancer for a long time, and it was a source for different active anti-tumor agents. Oncolytic Newcastle disease virus (AMHA1) are very promising anti-tumor therapy. Nevertheless, NDV-based monotherapeutics have not been very useful to some resistant tumors. Thus, the efficiency of oncolytic NDV must enhance by combining NDV with other novel therapies. The current study aimed to determine the possibility of improving the oncolytic effect induced by NDV through Rheum ribes rhizomes extract administration in vitro and in vivo. Methods, the in vitro study include exposure of the crude extract of Rheum ribes alone or NDV alone or combination of both agents for 72??h. The cancer cells tested were murine mammary adenocarcinoma AMN3, Human Rhabdomyosarcoma RD, and Human Glioblastoma AMGM5, and using rat embryo fibroblast REF as normal control cells. MTT cell viability assay was used and analyzed for possible synergism using the Chou-Talalay analysis method. In vivo experiment included study the combination and the monotherapeutic modalities in the transplanted murine mammary adenocarcinoma AM3 line and tumor sections analyzed by histopathology. Results, Combination therapy of NDV-R. ribes showed enhanced oncolytic activity on cancer cells. With no cytotoxicity on normal cells. In vivo study showed that monotherapeutic modalities had lower growth inhibitory effect on transplanted tumors in mice in compare to combination therapy. Histopathological examination revealed the broader area of necrosis in tumors treated by combination therapy. In conclusion, the novel combination recommended for clinical application for cancer therapy.	Exclude in title and abstract screen	No	0					Yes. This study uses cancer cells and transplanted tumors in mice as primary research subjects to evaluate the possibility of improving oncolytic effect for cancer therapy.	No. Although the abstract mentions "Human Glioblastoma AMGM5" as one of the cancer cell lines tested, the publication mainly focuses on the combination therapy of oncolytic Newcastle disease virus and Rheum ribes extract in vitro and in vivo on murine mammary adenocarcinoma and does not provide enough information about the effect on gliomas for us to determine its relevance to our criteria.	Not sure. Although the study mentions the use of oncolytic Newcastle disease virus and combination therapy, it does not explicitly mention any of the immunotherapies listed in the criteria. It may be necessary to look further into the full text of the publication to determine if any of the listed immunotherapies are being utilized.	Yes. This study is original research that investigates the possibility of enhancing the oncolytic effect induced by NDV through Rheum ribes rhizomes extract administration in vitro and in vivo. The study includes both in vitro and in vivo experiments with multiple cell lines and a transplanted tumor model in mice. The results suggest that the combination therapy of NDV-R. ribes showed enhanced oncolytic activity on cancer cells with no cytotoxicity on normal cells. The study provides new insights for clinical application for cancer therapy.	1. No 2. Yes 3. No 4. Yes 5. No {'answer of action 1': 'No', 'answer of action 2': 'Yes', 'answer of action 3': 'No', 'answer of action 4': 'Yes', 'answer of action 5': 'No'}	Yes, it meets all the criteria. 1) The study uses human as primary research subjects, as mentioned in the abstract. 2) The study involves patients with glioblastoma, as mentioned in the abstract. 3) The title and abstract explicitly mention the use of oncolytic viral vectors therapy (Newcastle disease virus) as a treatment modality for patients with glioblastoma. 4) The publication is an original research study, as mentioned in the abstract.	{ "answer of action 1": "Yes", "answer of action 2": "Yes", "answer of action 3": "Yes" }	Yes									Y	N	NS	Y	No	No	Yes	No	Yes	Yes
19419273	610	2009	2009-05-08	10.1089/hum.2009.007	Avidin fusion protein-expressing lentiviral vector for targeted drug delivery	Title: Avidin fusion protein-expressing lentiviral vector for targeted drug delivery. Abstract: One of the main objectives of cancer therapy is to enhance the effectiveness of the drug by concentrating it at the target site and to minimize the undesired side effects to nontarget cells. We have previously constructed a fusion protein, Lodavin, consisting of avidin and the endocytotic part of the low-density lipoprotein receptor, and demonstrated its applicability to transient drug targeting in vivo. In this study we produced a lentiviral vector expressing this fusion protein and evaluated its safety and efficacy. The results showed that lentivirus-mediated gene transfer led to long-term avidin fusion protein expression on glioma cells and that the receptor was able to bind biotinylated compounds. Repeated administration was proven feasible and the optimal time frame(s) for administration of biotinylated therapeutic and/or imaging compounds was elucidated. Intravenous or intracranial injection of the virus into BDIX rats led to the production of antibodies against transgene (avidin), but repeated administration of the vector was unable to boost this effect. Neutralizing antibodies against the lentivirus were also detected. Furthermore, we showed that the anti-avidin antibodies did not significantly affect the ligand-binding capacity of the avidin fusion protein. The therapeutic efficacy of avidin fusion protein in tumor treatment was tested in vitro with biotinylated and nonbiotinylated nanoparticles loaded with paclitaxel. In vivo applicability of lentivirus was studied in the BDIX rat glioma model, in which high receptor expression was detected in the tumor area. The lentivirus-mediated delivery of the avidin fusion protein thus represents a potential approach for the repeated targeting of cytotoxic compounds to cancer cells.	Exclude in title and abstract screen	No	0					No, this publication does not meet our criteria. The study was conducted on animal models (BDIX rats) and not on humans as the primary research subjects.	Yes, this publication meets the criteria as it involves the use of avidin fusion protein to target drug delivery to glioma cells.	No. The title and abstract do not explicitly mention any of the listed immunotherapies, thus it does not meet the criteria. The study focuses on targeted drug delivery using a fusion protein and nanoparticles loaded with paclitaxel, but not specifically on immunotherapies.	Yes, this publication meets the criteria of original research as it describes the evaluation of safety and efficacy of a newly constructed lentiviral vector expressing a fusion protein for targeted drug delivery.	1. No. 2. Yes. 3. No. 4. Yes. 5. No. 6. {'answer of action 1': 'No', 'answer of action 2': 'Yes', 'answer of action 3': 'No', 'answer of action 4': 'Yes', 'answer of action 5': 'No'}	No. Although the study involves glioma cells, the title and abstract do not explicitly mention the use of any immunotherapies. Additionally, it is not clear if human patients were involved in the study or if the research was original.	Action 1: The publication does not clarify whether human subjects were used as primary research subjects or not. Therefore, the answer is 'unclear' for action 1. Action 2: The publication mentions that the study was conducted on glioma cells and a glioma model in rats. Therefore, it meets the second criteria. Action 3: Action 1 answer: 'unclear', Action 2 answer: 'Yes', Action 3 answer: 'unclear'.	Yes									N	Y	N	Y	No	No	No	No	Yes	Yes
35511927	611	2022	2022-05-05	10.1158/1078-0432.CCR-21-2830	CXCL14 Promotes a Robust Brain Tumor-Associated Immune Response in Glioma	Title: CXCL14 Promotes a Robust Brain Tumor-Associated Immune Response in Glioma. Abstract: The immunosuppressive tumor microenvironment present in the majority of diffuse glioma limits therapeutic response to immunotherapy. As the determinants of the glioma-associated immune response are relatively poorly understood, the study of glioma with more robust tumor-associated immune responses may be particularly useful to identify novel immunomodulatory factors that can promote T-cell effector function in glioma. We used multiplex immune-profiling, proteomic profiling, and gene expression analysis to define the tumor-associated immune response in two molecular subtypes of glioma and identify factors that may modulate this response. We then used patient-derived glioma cultures and an immunocompetent murine model for malignant glioma to analyze the ability of tumor-intrinsic factors to promote a CD8+ T-cell response. As compared with isocitrate dehydrogenase (IDH)-mutant astrocytoma, MAPK-activated pleomorphic xanthoastrocytoma (PXA) harbored increased numbers of activated cytotoxic CD8+ T cells and Iba1+ microglia/macrophages, increased MHC class I expression, enrichment of genes associated with antigen presentation and processing, and increased tumor cell secretion of the chemokine CXCL14. CXCL14 promoted activated CD8+ T-cell chemotaxis in vitro, recruited tumor-infiltrating CD8+ T cells in vivo, and prolonged overall survival in a cytotoxic T-cell-dependent manner. The immunomodulatory molecule B7-H3 was also highly expressed in PXA. We identify the MAPK-activated lower grade astrocytoma PXA as having an immune-rich tumor microenvironment and suggest this tumor may be particularly vulnerable to immunotherapeutic modulation. We also identify CXCL14 as an important determinant of the glioma-associated immune microenvironment, sufficient to promote an antitumor CD8+ T-cell response.	Exclude in title and abstract screen	No	0					Yes, the publication meets the criteria as it involves the study of immune response in patients having glioma, which is a primary research subject.	Yes, this publication meets our criteria because it involves the study of two molecular subtypes of glioma, including astrocytoma, analyses the tumor-associated immune response, and identifies factors that may modulate this response. They also used patient-derived glioma cultures in their study.	No, the title and abstract do not explicitly mention any of the immunotherapies listed in the criteria. The study focuses on identifying factors that may modulate the immune response in glioma, but does not involve any of the specific immunotherapies listed.	Yes. This publication presents original research with data collected using multiplex immune-profiling, proteomic profiling, and gene expression analysis to define the tumor-associated immune response in two molecular subtypes of glioma and identify factors that may modulate this response. The authors used patient-derived glioma cultures and an immunocompetent murine model for malignant glioma to analyze the ability of tumor-intrinsic factors to promote a CD8+ T-cell response. Therefore, it meets our criteria for original research.	Action 1: Yes. The publication studies human as primary research subject. Action 2: Yes. The publication involves patients with glioma. Action 3: Yes. The title and abstract mention that the study involves treatment of patients with immunotherapies, specifically CXCL14, which is an immunomodulatory factor that promotes T-cell effector function in glioma. Action 4: Yes. The publication reports on original research using patient-derived glioma cultures and an immunocompetent murine model for malignant glioma. Action 5: Yes. The publication meets all the criteria. Output: {'answer of action 1': 'Yes', 'answer of action 2': 'Yes', 'answer of action 3': 'Yes', 'answer of action 4': 'Yes', 'answer of action 5': 'Yes'}	No. Although the title and abstract mention the study of glioma and the tumor-associated immune response, there is no explicit mention of the involvement of immunotherapies such as immune checkpoint inhibitors, peptide vaccination, dendritic cell vaccination, adoptive transfer of effector lymphocytes, chimeric antigen receptor (CAR) T-cell therapy, or oncolytic viral vectors therapy.	{'answer of action 1': 'Yes', 'answer of action 2': 'No', 'answer of action 3': 'No'}	Yes									Y	Y	N	Y	No	Yes	No	Yes	No	Yes
35416125	612	2022	2022-04-13	10.1080/21655979.2022.2037214	Oncogenic magnesium transporter 1 upregulates programmed death-1-ligand 1 expression and contributes to growth and radioresistance of glioma cells through the ERK/MAPK signaling pathway	Title: Oncogenic magnesium transporter 1 upregulates programmed death-1-ligand 1 expression and contributes to growth and radioresistance of glioma cells through the ERK/MAPK signaling pathway. Abstract: Radiotherapy has been established as a major therapeutic modality for glioma, whereas new therapeutic targets are needed to prevent tumor recurrence. This study intends to explore the regulatory role of magnesium transporter 1 (MAGT1) in radiotherapy resistance of glioma through modulating ERK and programmed death-1-ligand 1 (PD-L1). Our bioinformatics analysis identified differentially expressed MAGT1 in glioma, expression of which was subsequently determined in cohort data of TCGA database and microarray dataset as well as glioma cell lines. Artificial modulation of MAGT1, ERK, and PD-L1 expression was performed to examine their effects on glioma cell proliferation and radioresistance, as reflected by MTT and colony formation assays under irradiation. Mouse glioma cells with manipulated MAGT1 and ERK inhibitors were further injected into mice to assess the <i>in vivo</i> tumor formation ability of glioma cells. It was noted that MAGT1 expression was highly expressed in glioma tissues of TCGA data and microarray dataset, which was then validated in glioma cell lines. Ectopic expression of MAGT1 was revealed to promote the proliferation and radioresistance of glioma cells, which was attributed to the MAGT1-mediated activation of the ERK/MAPK signaling pathway. It was illuminated that MAGT1 stimulated PD-L1 expression through the ERK/MAPK pathway and thus facilitated glioma cell growth. Additionally, MAGT1 overexpression accelerated the <i>in vivo</i> tumor formation of glioma cells, while the ERK inhibitor negated its effect. In conclusion, MAGT1 enhances the growth and radioresistance of glioma cells through the ERK/MAPK signaling pathway-mediated upregulation of PD-L1 expression.	Exclude in title and abstract screen	No	0					Yes. This publication meets our criteria because it involves human subjects as the study focuses on exploring the regulatory role of magnesium transporter 1 (MAGT1) in radiotherapy resistance of glioma through modulating ERK and programmed death-1-ligand 1 (PD-L1) in glioma cell lines. Although the abstract does not directly mention human subjects, it is clear from the text that the study solely involves the use of glioma cell lines which are derived from human tissues.	Yes. This study involves patients with glioma and explores the role of magnesium transporter 1 (MAGT1) in radiotherapy resistance of glioma through modulating ERK and programmed death-1-ligand 1 (PD-L1). It includes experiments performed on glioma cell lines and mice with manipulated MAGT1 and ERK inhibitors to assess the in vivo tumor formation ability of glioma cells. Therefore, it meets the criteria.	Not sure. While the study explores the regulatory role of MAGT1 in glioma radiotherapy resistance, it does not explicitly mention the use of any of the listed immunotherapies. The study primarily focuses on examining the ERK/MAPK pathway and PD-L1 expression in glioma cells.	Yes, this publication meets the criteria as it is original research and involves manipulation in glioma cell lines.	1. Yes, the publication involves human as primary research subject since it focuses on glioma, which is a type of brain cancer that primarily affects humans. 2. Yes, the publication involves patients with glioma since glioma is the primary research subject of the publication. 3. No, the publication does not mention any of the specific immunotherapies in its title and abstract. 4. Yes, the publication presents original research as shown through the use of experiments to study the effects of MAGT1, ERK, and PD-L1 expression on glioma cells. 5. No, the publication does not meet all the criteria as it fails to mention any specific immunotherapies in the title and abstract. 6. {"answer of action 1": "yes", "answer of action 2": "yes", "answer of action 3": "no", "answer of action 4": "yes", "answer of action 5": "no"}	No. While the title and abstract mention the involvement of glioma cells and the study explores the regulatory role of MAGT1 in radiotherapy resistance of glioma, it does not mention any of the specified immunotherapies (Immune Checkpoint Inhibitors, Peptide Vaccination, Dendritic cell Vaccination, Adoptive Transfer of Effector Lymphocytes, Chimeric Antigen Receptor T-cell Therapy, or Oncolytic Viral Vectors therapy). Additionally, the abstract does not mention that the study involves human subjects or provide any indication that it is original research.	{ "answer of action 1": "Yes", "answer of action 2": "Yes", "answer of action 3": "Yes" }	Yes									Y	Y	NS	Y	Yes	No	No	Yes	Yes	Yes
33837065	613	2021	2021-04-10	10.1158/2159-8290.CD-20-1661	IFNγ Is Critical for CAR T Cell-Mediated Myeloid Activation and Induction of Endogenous Immunity	Title: IFN?? Is Critical for CAR T Cell-Mediated Myeloid Activation and Induction of Endogenous Immunity. Abstract: Chimeric antigen receptor (CAR) T cells mediate potent antigen-specific antitumor activity; however, their indirect effects on the endogenous immune system are not well characterized. Remarkably, we demonstrate that CAR T-cell treatment of mouse syngeneic glioblastoma (GBM) activates intratumoral myeloid cells and induces endogenous T-cell memory responses coupled with feed-forward propagation of CAR T-cell responses. IFN?? production by CAR T cells and IFN?? responsiveness of host immune cells are critical for tumor immune landscape remodeling to promote a more activated and less suppressive tumor microenvironment. The clinical relevance of these observations is supported by studies showing that human IL13R??2-CAR T cells activate patient-derived endogenous T cells and monocytes/macrophages through IFN?? signaling and induce the generation of tumor-specific T-cell responses in a responding patient with GBM. These studies establish that CAR T-cell therapy has the potential to shape the tumor microenvironment, creating a context permissible for eliciting endogenous antitumor immunity. SIGNIFICANCE: Our findings highlight the critical role of IFN?? signaling for a productive CAR T-cell therapy in GBM. We establish that CAR T cells can activate resident myeloid populations and promote endogenous T-cell immunity, emphasizing the importance of host innate and adaptive immunity for CAR T-cell therapy of solid tumors.<i>This article is highlighted in the In This Issue feature, p. 2113</i>.	Exclude in title and abstract screen	No	0					Yes. The publication describes studies that were performed on both mice and patients with glioblastoma, and the immune responses of both the mice and the patients were investigated as primary research subjects.	No, this publication does not meet our criteria. Although the study involves glioblastoma, it focuses on the indirect effects of CAR T cells on the endogenous immune system rather than directly studying patients with glioma.	Yes. The title and abstract explicitly mention that the study involves Chimeric Antigen Receptor (CAR) T-cell therapy.	Yes, it meets the criteria as this publication reports original research on the effects of CAR T-cell treatment on the endogenous immune system and the tumor microenvironment. The study identifies critical factors that shape the immune responses to CAR T-cell therapy and illustrates the potential of this approach to generate endogenous antitumor immunity.	1. Yes 2. Yes 3. Yes 4. Yes 5. Yes 6. {"answer of action 1": "Yes", "answer of action 2": "Yes", "answer of action 3": "Yes", "answer of action 4": "Yes", "answer of action 5": "Yes"}	Yes, this publication meets all the criteria. 1) It involves human subjects as it mentions patient-derived endogenous T cells and monocytes/macrophages. 2) It involves patients with glioblastoma (GBM), which is a type of glioma. 3) The title and abstract mention CAR T-cell therapy, which is a type of immunotherapy involving the adoptive transfer of effector lymphocytes. 4) It is an original research article.	{ "answer of action 1": "Yes", "answer of action 2": "Yes", "answer of action 3": "Yes" }	Yes									Y	N	Y	Y	No	Yes	Yes	No	Yes	Yes
35896237	614	2022	2022-07-27	10.21873/anticanres.15893	Primary Central Nervous System Post-transplant Lymphoproliferative Disorder Misdiagnosed as Glioblastoma: A Case Report	Title: Primary Central Nervous System Post-transplant Lymphoproliferative Disorder Misdiagnosed as Glioblastoma: A Case Report. Abstract: Post-transplant lymphoproliferative disorder (PTLD) is a heterogeneous lymphoid cell disorder that occurs after solid organ and hematopoietic stem cell transplantation. Primary occurrence in the central nervous system PTLD (PCNS PTLD) is rare. We present a rare case of PCNS-PTLD misdiagnosed as glioblastoma (GBM). A 62-year-old man underwent living-related kidney transplantation at the age of 49. He was introduced to our Department because of transient speech disturbance. Computed tomography scan of the head showed a mass at the right frontal lobe. Magnetic resonance imaging (MRI) of the head showed a ring-enhancing lesion with a small, homonymous enhanced lesion in the right frontal lobe, invading the corpus callosum. Because the pathological analysis of an intraoperative frozen section of the tumour indicated high-grade glioma, the tumour was completely resected and BCNU wafers were implanted at the resection site. However, postoperative pathological analysis indicated a diffuse large, CD20 positive B-cell lymphoma. In addition, the patient was positive for Epstein Barr virus-encoded small RNA, and therefore, diagnosis of PCNS PTLD was confirmed. The dose of the immunosuppressant therapy was reduced, and rituximab monotherapy was begun. Both imaging and pathological findings on intraoperative frozen section of PCNS PTLD are similar to those of GBM. Therefore, in such cases, surgeons should consider PCNS-PTLD when the diagnosis indicates GBM.	Exclude in title and abstract screen	No	0					Yes, the publication meets the criteria since it reports a case study on a human patient.	No. This publication discusses a case of post-transplant lymphoproliferative disorder (PTLD) misdiagnosed as glioblastoma, but it does not involve patients with glioma, glioblastoma, astrocytoma, or oligodendroglioma. The focus of the publication is PTLD and not the aforementioned types of brain tumors.	Not sure. The title and abstract do not explicitly mention any of the listed immunotherapies. However, it did mention a case of a lymphoid cell disorder occurring after transplantation, which may involve immunotherapy in the treatment.	Yes, this publication is a case report with less than five patients.	1. No - the publication does not meet the first criteria as the study did not use human subjects as primary research subjects. 2. Yes - the publication meets the second criteria as it involves a patient with glioblastoma. 3. No - the publication does not meet the third criteria as it does not involve any of the mentioned immunotherapies. 4. Yes - the publication meets the fourth criteria as it is a case report with more than five patients. 5. No - the publication does not meet all the criteria. 6. {'answer of action 1': 'No', 'answer of action 2': 'Yes', 'answer of action 3': 'No', 'answer of action 4': 'Yes', 'answer of action 5': 'No'}	No. This publication does not meet the criteria. Although it involves a patient with glioblastoma, it does not mention any of the specified immunotherapies. Additionally, it is a case report and not an original research study.	{ "answer of action 1": "Yes", "answer of action 2": "No", "answer of action 3": "No" }	No									Y	N	NS	Y	No	No	No	No	No	No
26762195	615	2016	2016-01-15	10.1136/gutjnl-2015-309784	Activated Schwann cells in pancreatic cancer are linked to analgesia via suppression of spinal astroglia and microglia	Title: Activated Schwann cells in pancreatic cancer are linked to analgesia via suppression of spinal astroglia and microglia. Abstract: The impact of glia cells during GI carcinogenesis and in cancer pain is unknown. Here, we demonstrate a novel mechanism how Schwann cells (SCs) become activated in the pancreatic cancer (PCa) microenvironment and influence spinal activity and pain sensation. Human SCs were exposed to hypoxia, to pancreatic cancer cells (PCCs) and/or to T-lymphocytes. Both SC and intrapancreatic nerves of patients with PCa with known pain severity were assessed for glial intermediate filament and hypoxia marker expression, proliferation and for transcriptional alterations of pain-related targets. In conditional PCa mouse models with selective in vivo blockade of interleukin (IL)-6 signalling (Ptf1a-Cre;LSL-Kras(G12D)/KC interbred with IL6(-/-) or sgp130(tg) mice), SC reactivity, abdominal mechanosensitivity and spinal glial/neuronal activity were quantified. Tumour hypoxia, PCC and/or T-lymphocytes activated SC via IL-6-signalling in vitro. Blockade of the IL-6-signalling suppressed SC activation around PCa precursor lesions (pancreatic intraepithelial neoplasia (PanIN)) in KC;IL6(-/-) (32.06%??5.25% of PanINs) and KC;sgp130(tg) (55.84%??5.51%) mouse models compared with KC mice (78.27%??3.91%). Activated SCs were associated with less pain in human PCa and with decreased abdominal mechanosensitivity in KC mice (von Frey score of KC: 3.9??0.5 vs KC;IL6(-/-) mice: 5.9??0.9; and KC;sgp130(tg): 10.21??1.4) parallel to attenuation of spinal astroglial and/or microglial activity. Activated SC exhibited a transcriptomic profile with anti-inflammatory and anti-nociceptive features. Activated SC in PCa recapitulate the hallmarks of 'reactive gliosis' and contribute to analgesia due to suppression of spinal glia. Our findings propose a mechanism for how cancer might remain pain-free via the SC-central glia interplay during cancer progression.	Exclude in title and abstract screen	No	0					No. This publication does not meet our criteria because it uses mice models as primary research subjects, not humans.	No, this publication does not meet our criteria as it does not involve patients with glioma, glioblastoma, astrocytoma, or oligodendroglioma. The study focuses on pancreatic cancer and the interaction between Schwann cells and spinal glia in relation to pain sensation.	No. Although the publication mentions pain and inflammation, it does not mention any of the specified immunotherapies.	Yes. This publication meets the criteria because it reports original research on the impact of glia cells during GI carcinogenesis and in cancer pain, and investigates a novel mechanism of Schwann cells activation in the pancreatic cancer microenvironment, with human and conditional PCa mouse models.	1. No 2. No 3. No 4. Yes 5. No 6. {'answer of action 1': 'No', 'answer of action 2': 'No', 'answer of action 3': 'No', 'answer of action 4': 'Yes', 'answer of action 5': 'No'}	No. This publication does not meet all the criteria. Although it involves research on human patients with pancreatic cancer (PCa), it does not explicitly mention the use of any of the specified immunotherapies (Immune Checkpoint Inhibitors, Peptide Vaccination, Dendritic cell Vaccination, Adoptive Transfer of Effector Lymphocytes, Chimeric Antigen Receptor (CAR) T-cell therapy, or Oncolytic Viral Vectors therapy). Additionally, the abstract does not mention that it is an original research study, and it does not meet criterion (4).	{ "answer of action 1": "Yes", "answer of action 2": "Yes", "answer of action 3": "Yes" }	Yes									N	N	N	Y	No	No	No	No	Yes	Yes
36561336	616	2022	2022-12-23	10.3389/fphar.2022.1034794	Establishment of a cell senescence related prognostic model for predicting prognosis in glioblastoma	Title: Establishment of a cell senescence related prognostic model for predicting prognosis in glioblastoma. Abstract: <b>Background:</b> Glioblastoma (GBM) is highly malignant and has a worse prognosis with age, and next-generation sequencing (NGS) provides us with a huge amount of information about GBM. <b>Materials and Methods:</b> Through the enrichment scores of cell senescence-related pathways, we constructed a consensus matrix and mined molecular subtypes and explored the differences in pathological, immune/pathway and prognostic. Also we identified key genes related to cell senescence characteristics using least absolute shrinkage and selection operator (Lasso) regression and univariate COX regression analysis models. The use of risk factor formats to construct clinical prognostic models also explored the differences in immunotherapy/chemotherapy within the senescence-related signatures score (SRS.score) subgroups. Decision trees built with machine learning to identify the main factors affecting prognosis have further improved the prognosis model and survival prediction. <b>Results:</b> We obtained seven prognostic-related pathways related to cell senescence. We constructed four different molecular subtypes and found patients with subtype C1 had the worst prognosis. C4 had the highest proportion of patients with IDH mutations. 1005 differentially expressed genes (DEGs) were analyzed, and finally 194 Risk genes and 38 Protective genes were obtained. Eight key genes responsible for cell senescence were finally identified. The clinical prognosis model was established based on SRS.score, and the prognosis of patients with high SRS.score was worse. SRS.score and age were the vital risk factors for GBM patients through decision tree model mining. <b>Conclusion:</b> We constructed a clinical prognosis model that could provide high prediction accuracy and survival prediction ability for adjuvant treatment of patients with GBM.	Exclude in title and abstract screen	No	0					Not sure. The abstract mentions the use of human subjects with GBM, but it is unclear whether they were the primary research subjects or if the study mainly focused on molecular and pathway analysis. Further details are needed.	Yes. This study meets the criteria as it involves patients with glioblastoma. The abstract mentions the use of next-generation sequencing (NGS) to obtain information about GBM patients. The study also identifies key genes related to cell senescence characteristics and establishes a clinical prognosis model for predicting patient survival.	Not sure. While the abstract mentions the identification of key genes related to cell senescence characteristics, it does not explicitly mention any of the listed immunotherapies being used in the study.	Yes. This publication presents original research on the construction of a cell senescence related prognostic model for predicting prognosis in glioblastoma, based on the analysis of molecular subtypes and key genes related to cell senescence. The authors used different statistical models and machine learning techniques to explore the differences in pathological, immune/pathway and prognostic, and established a clinical prognosis model based on SRS.score. The publication meets our criteria as an original research study.	Action 1: No, the publication doesn't mention whether human subjects were used as primary research subjects. Action 2: Yes, the publication involves patients with glioblastoma. Action 3: No, the publication doesn't explicitly mention the use of any the listed immunotherapies. Action 4: Yes, the publication was original research and not a review, protocol, or case report with less than five patients. Action 5: No. JSON output: { "answer of action 1": "No", "answer of action 2": "Yes", "answer of action 3": "No", "answer of action 4": "Yes", "answer of action 5": "No" }	No. The title and abstract do not explicitly mention the use of immunotherapies for the treatment of patients with glioma.	1. Does the publication use humans as primary research subjects? No. 2. Does the publication involve patients with glioma, glioblastoma, astrocytoma, oligodendroglioma? Yes. 3. Summary of Judgements: Action 1: No, Action 2: Yes, Action 3: No. {"answer of action 1": "No", "answer of action 2": "Yes", "answer of action 3": "No"}	Yes									NS	Y	NS	Y	Yes	No	No	Yes	No	Yes
25604093	617	2015	2015-01-22	10.1002/ijc.29441	Serum macrophage-derived chemokine/CCL22 levels are associated with glioma risk, CD4 T cell lymphopenia and survival time	Title: Serum macrophage-derived chemokine/CCL22 levels are associated with glioma risk, CD4 T cell lymphopenia and survival time. Abstract: Defects in antigen presenting cell function have been implicated in glioma immunosuppression. We measured peripheral CCL22, a dendritic cell/macrophage derived T cell trafficking chemokine, in sera from 1,208 glioma cases and 976 controls to assess whether it might provide a biomarker of glioma risk, survival and immune dysfunction. Cluster models were used to examine the relationship between CCL22 and glioma risk. Patient survival was assessed using Cox regression models. We also examined the relationship between CCL22 levels and CD4 cell counts, as well as allergy history and IgE levels. CCL22 levels were significantly lower among glioma cases compared with controls (Mean ?? SEM: 1.23 ?? 0.03 ng/mL in cases vs. 1.60 ?? 0.03 ng/mL in controls, p < 0.0001) and this difference remained significant even after controlling for other covariates in the cluster models (highest quartile versus lowest Odds Ratio = 0.21, p < 0.0001). CD4 cell counts were positively correlated with CCL22 in glioma cases (Spearman r(2) = 0.51, p < 0.01) and were significantly lower in cases compared with controls. Higher CCL22 levels were associated with longer survival in all cases combined and in GBM cases (hazard ratio(allcases)?€?= 0.81; 95% CI: 0.72-0.91, p = 0.0003). CCL22 levels were not associated with IgE level or self-reported allergies. Circulating CCL22 levels are related to both glioma risk and survival duration independent of age, histology, grade and IDH mutation status. CCL22 should be considered a marker of immune status with potential prognostic value.	Exclude in title and abstract screen	No	0					Yes, this publication meets the criteria as it involves studying glioma cases and controls who are human subjects, measuring their serum levels, and analyzing their immune status and prognosis using Cox regression models.	Yes. This publication involves patients with glioma and provides findings on immune dysfunction, risk, and survival. It also suggests CCL22 as a potential biomarker with prognostic value.	No. Although the study examines immune dysfunction in glioma cases, it does not mention the treatment of patients with any of the immunotherapies listed in the criteria.	Yes. This publication is original research and meets the criteria. The study investigates the relationship between CCL22 and glioma risk, survival and immune function. It involves a large sample size of 1,208 glioma cases and 976 controls, and uses statistical models to assess the relationship between CCL22 and various outcomes.	1. No 2. Yes 3. No 4. Yes 5. No (does not meet criteria 1 and 3) 6. {"answer of action 1": "No", "answer of action 2": "Yes", "answer of action 3": "No", "answer of action 4": "Yes", "answer of action 5": "No"}	No. Reason: The title and abstract do not mention any specific immunotherapies being used in the study.	{ "answer of action 1": "Yes", "answer of action 2": "Yes", "answer of action 3": "Yes" }	Yes									Y	Y	N	Y	No	No	No	Yes	Yes	Yes
15925989	618	2005	2005-06-01	10.1007/s11060-004-3550-9	Tumor lysate and IL-18 loaded dendritic cells elicits Th1 response, tumor-specific CD8+ cytotoxic T cells in patients with malignant glioma	Title: Tumor lysate and IL-18 loaded dendritic cells elicits Th1 response, tumor-specific CD8+ cytotoxic T cells in patients with malignant glioma. Abstract: In this study, we demonstrate that tumor lysate-loaded dendritic cells can elicit a specific CD8+ cytotoxic T lymphocyte response against autologous tumor cells in patients with malignant glioma. CTL from three of five patients expressed strong cytolytic activity against autologous glioma cells, did not lyse autologous lymphoblasts and were variably cytotoxic against the LAK-sensitive cell line Daudi. Also, DCs pulsed normal brain lysate failed to induce cytolytic activity against autologous glioma cells, suggesting the lack of autoimmune response. Two of five patients CD8+ T cells expressed a modest cytotoxicity against autologous glioma cells. CD8+ T cells isolated during these ineffective primings secreted large amounts of IL-10, less amounts of IFN-gamma as detected by ELISA, Type 2 bias in the CD8+ T cell response accounts for the lack of cytotoxic effector function from these patients. Cytotoxicity against autologous glioma cells could be significantly inhibited by anti-HLA class I antibody. These data demonstrate that tumor lysate-loaded DC can be an effective tool in inducing glioma-specific CD8+ CTL able to kill autologous glioma cells in vitro. However, high levels of tumor specific tolerance in some patients may account for a significant barrier to therapeutic vaccination. Moreover, cytotoxic responses were augmented by transfecting DC with the gene for IL-18. For all five patients, CD8+T cells treated with IL18 transfected DC produced Th1 response. These results may have important implications for the treatment of malignant glioma patients with immunotherapy. DCs loaded with total tumor lysate and IL-18 may represent a method for inducing Th1 immunoresponses against the entire repertoire of glioma antigens.	Exclude in title and abstract screen	No	0					Yes, this publication meets the criteria as it involves a study that used human subjects, specifically patients with malignant glioma, as the primary research subject. The study investigates the effectiveness of utilizing tumor lysate loaded DCs and IL-18 to elicit a specific cytotoxic T lymphocyte response against autologous tumor cells in patients. The study also examines the effect of tumor-specific tolerance and the potential use of immunotherapy in treating malignant glioma patients.	Yes, this publication meets our criteria because it involves patients with malignant glioma.	Yes. This study involves the use of Dendritic cell Vaccination and mentions the treatment of patients with malignant glioma using immunotherapy. The abstract mentions the use of tumor lysate and IL-18 loaded dendritic cells to elicit a Th1 response and tumor-specific CD8+ cytotoxic T cells. It demonstrates the induction of glioma-specific CD8+ CTL in vitro and the potential for using DCs loaded with total tumor lysate and IL-18 for inducing Th1 immunoresponses against the entire repertoire of glioma antigens.	Yes, this publication meets the criteria as it is original research on tumor lysate and IL-18 loaded dendritic cells and their ability to elicit Th1 responses and tumor-specific CD8+ cytotoxic T cells in patients with malignant glioma. The study involved more than five patients and is not a review or case report.	1. Yes 2. Yes 3. Yes 4. Yes 5. Yes {'answer of action 1': 'Yes', 'answer of action 2': 'Yes', 'answer of action 3': 'Yes', 'answer of action 4': 'Yes', 'answer of action 5': 'Yes'}	Yes. Reasons: (1) The study involves patients with malignant glioma, which is a type of glioma. (2) The title and abstract mention the use of dendritic cell vaccination, which is one of the specified immunotherapies. (3) The study is original research and not a review, protocol, or case report with less than five patients. (4) The study explicitly states that it involves the treatment of patients with immunotherapy for malignant glioma.	{ "answer of action 1": "Yes", "answer of action 2": "Yes", "answer of action 3": "Yes" }	Yes									Y	Y	Y	Y	Yes	Yes	Yes	Yes	Yes	Yes
17223106	619	2007	2007-01-16	10.1016/j.expneurol.2006.11.014	Controlled delivery of glial cell line-derived neurotrophic factor by a single tetracycline-inducible AAV vector	Title: Controlled delivery of glial cell line-derived neurotrophic factor by a single tetracycline-inducible AAV vector. Abstract: An autoregulated tetracycline-inducible recombinant adeno-associated viral vector (rAAV-pTet(bidi)ON) utilizing the rtTAM2 reverse tetracycline transactivator (rAAV-rtTAM2) was used to conditionally express the human GDNF cDNA. Doxycycline, a tetracycline analog, induced a time- and dose-dependent release of GDNF in vitro in human glioma cells infected with rAAV-rtTAM2 serotype 2 virus. Introducing the Woodchuck hepatitis virus posttranscriptional regulatory element (WPRE) downstream to the rtTAM2 coding sequence, resulted in a more rapid induction and a higher basal expression level. In vivo, 8 weeks after a single injection of the rAAV-rtTAM2-GDNF vector encapsidated into AAV serotype 1 capsids in the rat striatum, the GDNF protein level was 60 pg/mg tissue in doxycycline-treated animals whereas in untreated animals, it was undistinguishable from the endogenous level ( approximately 4 pg/mg tissue). However, a residual GDNF expression in the uninduced animals was evidenced by a sensitive immunohistochemical staining. As compared to rAAV1-rtTAM2-GDNF, the rAAV1-rtTAM2-WPRE-GDNF vector expressed a similar concentration of GDNF in the induced state (with doxycycline) but a basal level (without doxycycline) approximately 2.5-fold higher than the endogenous striatal level. As a proof for biological activity, for both vectors, downregulation of tyrosine hydroxylase was evidenced in dopaminergic terminals of doxycycline-treated but not untreated animals. In conclusion, the rAAV1-rtTAM2 vector which expressed biologically relevant doses of GDNF in the striatum in response to doxycycline with a basal level undistinguishable from the endogenous striatal level, as measured by quantitative ELISA assay, constitutes an interesting tool for local conditional transgenesis.	Exclude in title and abstract screen	No	0					Not sure. The title and abstract do not clearly state if human subjects were involved. The study seems to have been conducted using rat striatum.	Not sure. The abstract mentions in vitro studies on human glioma cells, but there is no mention of in vivo studies on patients with glioma or related tumors.	No. The title and abstract do not mention any of the immunotherapies specified in the criteria. The paper discusses the use of a recombinant adeno-associated viral vector to deliver the human GDNF cDNA for conditional expression in rats.	Yes, this publication meets the criteria as it is original research. The study utilized a controlled dost of a specific protein in vitro and in vivo.	1. No, the publication does not meet the first criteria as the research subject is not explicitly mentioned. 2. No, the publication does not meet the second criteria as the patients with glioma, glioblastoma, astrocytoma, oligodendroglioma are not mentioned. 3. No, the publication does not meet the third criteria as it does not mention any of the specified immunotherapies. 4. Yes, the publication meets the fourth criteria as it involves original research. 5. No, the publication does not meet all the criteria. 6. {'answer of action 1': 'No', 'answer of action 2': 'No', 'answer of action 3': 'No', 'answer of action 4': 'Yes', 'answer of action 5': 'No'}	No. This publication does not meet criteria (3) as it does not explicitly mention any of the listed immunotherapies. It also does not meet criterion (4) as it is not original research but rather a study using a specialized viral vector for controlled delivery of a neurotrophic factor.	{ "answer of action 1": "Yes", "answer of action 2": "No", "answer of action 3": "No" }	Yes									NS	NS	N	Y	No	No	No	Yes	No	Yes
24905187	620	2015	2014-06-07	10.1080/10543406.2014.920871	Measuring and Statistically Testing the Size of the Effect of a Chemical Compound on a Continuous In-Vitro Pharmacological Response Through a New Statistical Model of Response Detection Limit	Title: Measuring and Statistically Testing the Size of the Effect of a Chemical Compound on a Continuous In-Vitro Pharmacological Response Through a New Statistical Model of Response Detection Limit. Abstract: Biomolecular screening research frequently searches for the chemical compounds that are most likely to make a biochemical or cell-based assay system produce a strong continuous response. Several doses are tested with each compound and it is assumed that, if there is a dose-response relationship, the relationship follows a monotonic curve, usually a version of the median-effect equation. However, the null hypothesis of no relationship cannot be statistically tested using this equation. We used a linearized version of this equation to define a measure of pharmacological effect size, and use this measure to rank the investigated compounds in order of their overall capability to produce strong responses. The null hypothesis that none of the examined doses of a particular compound produced a strong response can be tested with this approach. The proposed approach is based on a new statistical model of the important concept of response detection limit, a concept that is usually neglected in the analysis of dose-response data with continuous responses. The methodology is illustrated with data from a study searching for compounds that neutralize the infection by a human immunodeficiency virus of brain glioblastoma cells.	Exclude in title and abstract screen	No	0					No. This publication is focused on an in-vitro study using biochemical and cell-based assay systems, not human subjects.	No. The publication does not involve patients with glioma, glioblastoma, astrocytoma, or oligodendroglioma. It focuses on a study searching for compounds that neutralize the infection by human immunodeficiency virus of brain glioblastoma cells which do not involve human patients.	No. This publication does not mention any of the listed immunotherapies. It discusses compound screening for a human immunodeficiency virus inhibitor in vitro using continuous response as a measure.	Yes, the publication meets the criteria as it presents an original research study.	1. No, the publication doesn't meet the first criteria as it involves in-vitro pharmacological response, not human subjects. 2. Yes, the publication mentions patients with glioblastoma. 3. No, the publication doesn't explicitly mention any of the mentioned immunotherapies. 4. Yes, the publication describes an original research study. 5. No. 6. {'answer of action 1': 'No', 'answer of action 2': 'Yes', 'answer of action 3': 'No', 'answer of action 4': 'Yes', 'answer of action 5': 'No'}	No. This publication does not meet the criteria because it does not explicitly mention any of the immunotherapies listed (immune checkpoint inhibitors, peptide vaccination, dendritic cell vaccination, adoptive transfer of effector lymphocytes, chimeric antigen receptor (CAR) T-cell therapy, or oncolytic viral vectors therapy) in the title or abstract.	{ "answer of action 1": "No", "answer of action 2": "No", "answer of action 3": "No" }	Yes									N	N	N	Y	No	No	No	No	No	Yes
32322592	621	2020	2020-04-24	10.1155/2020/2328675	Preferential Expression of B7-H6 in Glioma Stem-Like Cells Enhances Tumor Cell Proliferation via the c-Myc/RNMT Axis	Title: Preferential Expression of B7-H6 in Glioma Stem-Like Cells Enhances Tumor Cell Proliferation via the c-Myc/RNMT Axis. Abstract: B7 homologue 6 (B7-H6), a newly identified member of the B7 costimulatory molecule family, is not only a crucial regulator of NK cell-mediated immune responses through binding to NKp30 but also has clinical implications due to its abnormal expression in human cancers. Here, we show that B7-H6 expression is abnormally upregulated in glioma tissue and that B7-H6 is coexpressed with stem cell marker Sox2. Intriguingly, B7-H6 was rarely detected on the surface of glioma cell lines but was abundantly expressed in glioma stem-like cells (GSLCs) that were derived from the glioma cell lines <i>in vitro</i>. Surprisingly, B7-H6 was the only one that was preferentially expressed in the GSLCs among the B7 family members. Functionally, knockdown of B7-H6 in GSLCs by siRNAs led to the inhibition of cell proliferation, with decrease in the expression of the oncogene Myc as well as inactivation of PI3K/Akt and ERK/MAPK signaling pathways. Moreover, we determined that three genes CBL (Casitas B-Lineage Lymphoma Proto-Oncogene), CCNT1 (Cyclin T1), and RNMT (RNA guanine-7 methyltransferase) were coexpressed with B7-H6 and c-myc in glioma tissue samples from the TCGA database and found, however that only RNMT expression was inhibited by the knockdown of B7-H6 expression in the GSLCs, suggesting the involvement of RNMT in the B7-H6/c-myc axis. Extending this to 293T cells, we observed that knocking out of B7-H6 with CRISPR-Cas9 system also suppressed cell proliferation. Thus, our findings suggest B7-H6 as a potential molecule for glioma stem cell targeted immunotherapy.	Exclude in title and abstract screen	No	0					Yes, the publication meets the criteria as it discusses the expression of a molecule in human glioma stem-like cells and its potential as a target for immunotherapy.	Yes. This publication involves patients with glioma, and specifically focuses on glioma stem-like cells. The abstract mentions the abnormal upregulation of B7-H6 in glioma tissue and the knockdown of B7-H6 in glioma stem-like cells leading to the inhibition of cell proliferation. It also discusses the involvement of c-myc and RNMT in the B7-H6 axis.	Not sure. The abstract does mention abnormal expression of B7-H6 in human cancers, including glioma, and its potential as a target for immunotherapy. However, the study does not explicitly state that patients were treated with any of the listed immunotherapies.	Yes. This publication reports original research on the role of B7 homologue 6 (B7-H6) in glioma stem-like cells (GSLCs) and its potential as a target for immunotherapy. The study uses knockdown techniques to investigate the function of B7-H6 in cell proliferation and signaling pathways, and also examines coexpression with other genes.	1. No 2. Yes 3. No 4. Yes 5. No {'answer of action 1': 'No', 'answer of action 2': 'Yes', 'answer of action 3': 'No', 'answer of action 4': 'Yes', 'answer of action 5': 'No'}	No. Reason: Although the title and abstract mention glioma and glioma stem-like cells, there is no explicit mention of treatment involving any of the specified immunotherapies. The study focuses on the expression and function of B7-H6 in glioma stem-like cells, rather than investigating the effects of immunotherapies.	{ "answer of action 1": "Yes", "answer of action 2": "Yes", "answer of action 3": "Yes" }	Yes									Y	Y	NS	Y	Yes	No	No	Yes	Yes	Yes
34056607	622	2021	2021-05-31	10.1093/noajnl/vdab058	Bintrafusp alfa (M7824), a bifunctional fusion protein targeting TGF-β and PD-L1: results from a phase I expansion cohort in patients with recurrent glioblastoma	Title: Bintrafusp alfa (M7824), a bifunctional fusion protein targeting TGF-?? and PD-L1: results from a phase I expansion cohort in patients with recurrent glioblastoma. Abstract: For patients with recurrent glioblastoma (rGBM), there are few options following treatment failure with radiotherapy plus temozolomide. Bintrafusp alfa is a first-in-class bifunctional fusion protein composed of the extracellular domain of the TGF-??RII receptor (a TGF-?? "trap") fused to a human IgG1 antibody blocking PD-L1. In this phase I, open-label expansion cohort (NCT02517398), patients with rGBM that progressed after radiotherapy plus temozolomide received bintrafusp alfa 1200 mg Q2W until disease progression, unacceptable toxicity, or trial withdrawal. Response was assessed per RANO criteria. The primary endpoint was disease control rate (DCR); secondary endpoints included safety. As of August 24, 2018, 35 patients received bintrafusp alfa for a median of 1.8 (range, 0.5-20.7) months. Eight patients (22.9%) experienced disease control as assessed by an independent review committee: 2 had a partial response, 4 had stable disease, and 2 had non-complete response/non-progressive disease. Median progression-free survival (PFS) was 1.4 (95% confidence interval [CI], 1.2-1.6) months; 6- and 12-month PFS rates were 15.1% and 11.3%, respectively. Median overall survival (OS) was 5.3 (95% CI, 2.6-9.4) months; 6- and 12-month OS rates were 44.5% and 30.8%, respectively. The DCR (95% CI) was 66.7% (22.3-95.7%) for patients with <i>IDH</i>-mutant GBM (<i>n</i> = 6) and 13.8% (3.9-31.7%) for patients with <i>IDH</i>-wild-type GBM (<i>n</i> = 29). Disease control was seen regardless of PD-L1 expression. Twenty-five patients (71.4%) experienced treatment-related adverse events (grade ???3; 17.1% [<i>n</i> = 6]). The percentage of patients achieving disease control and the manageable safety profile may warrant further investigation of bintrafusp alfa in GBM.	Exclude in full text screen	Yes	0					No. This publication involved human subjects, but the subjects were patients with recurrent glioblastoma who received treatment with bintrafusp alfa. While human subjects were involved, the study was focused on evaluating the efficacy of a drug treatment rather than investigating a biological or behavioral phenomenon involving human subjects.	Yes, this publication meets the criteria as it involves patients with recurrent glioblastoma.	Yes. This publication explicitly mentions the treatment of patients with Bintrafusp alfa, a bifunctional fusion protein targeting TGF-?? and PD-L1, which is an immune checkpoint inhibitor.	Yes. This publication reports on a phase I, open-label expansion cohort study that investigates the efficacy and safety profile of Bintrafusp alfa in patients with recurrent glioblastoma. It presents original research with results from human subjects, and therefore meets the criteria.	1. Yes, the publication involves human subjects. 2. Yes, the publication involves patients with glioblastoma. 3. Yes, the publication explicitly mentions the use of a bifunctional fusion protein called Bintrafusp alfa, which targets TGF-?? and PD-L1, and the study focuses on its use in patients with recurrent glioblastoma. 4. Yes, the publication reports results from a phase I expansion cohort study. 5. Yes, the publication meets all four criteria. 6. {"answer of action 1": "Yes", "answer of action 2": "Yes", "answer of action 3": "Yes", "answer of action 4": "Yes", "answer of action 5": "Yes"}	Yes. This publication meets all the criteria. 1. It involves human subjects as the primary research subjects. 2. It involves patients with glioblastoma. 3. The title and abstract mention the use of Bintrafusp alfa, a bifunctional fusion protein targeting TGF-?? and PD-L1, which falls under the category of immune checkpoint inhibitors, specifically targeting PD-1 pathway. 4. It is an original research study with data from a phase I expansion cohort.	{ "answer of action 1": "Yes", "answer of action 2": "Yes", "answer of action 3": "Yes" }	Yes									N	Y	Y	Y	No	Yes	Yes	No	Yes	Yes
35017149	623	2022	2022-01-12	10.1136/jitc-2021-003289	CD70 as an actionable immunotherapeutic target in recurrent glioblastoma and its microenvironment	Title: CD70 as an actionable immunotherapeutic target in recurrent glioblastoma and its microenvironment. Abstract: Glioblastoma (GBM) patients suffer from a dismal prognosis, with standard of care therapy inevitably leading to therapy-resistant recurrent tumors. The presence of cancer stem cells (CSCs) drives the extensive heterogeneity seen in GBM, prompting the need for novel therapies specifically targeting this subset of tumor-driving cells. Here, we identify CD70 as a potential therapeutic target for recurrent GBM CSCs. In the current study, we identified the relevance and functional influence of CD70 on primary and recurrent GBM cells, and further define its function using established stem cell assays. We use CD70 knockdown studies, subsequent RNAseq pathway analysis, and <i>in vivo</i> xenotransplantation to validate CD70's role in GBM. Next, we developed and tested an anti-CD70 chimeric antigen receptor (CAR)-T therapy, which we validated <i>in vitro</i> and <i>in vivo</i> using our established preclinical model of human GBM. Lastly, we explored the importance of CD70 in the tumor immune microenvironment (TIME) by assessing the presence of its receptor, CD27, in immune infiltrates derived from freshly resected GBM tumor samples. CD70 expression is elevated in recurrent GBM and CD70 knockdown reduces tumorigenicity <i>in vitro</i> and <i>in vivo</i>. CD70 CAR-T therapy significantly improves prognosis <i>in vivo</i>. We also found CD27 to be present on the cell surface of multiple relevant GBM TIME cell populations, notably putative M1 macrophages and CD4 T cells. CD70 plays a key role in recurrent GBM cell aggressiveness and maintenance. Immunotherapeutic targeting of CD70 significantly improves survival in animal models and the CD70/CD27 axis may be a viable polytherapeutic avenue to co-target both GBM and its TIME.	Exclude in title and abstract screen	No	0					Yes, it meets the criteria as it involves primary and recurrent GBM cells derived from human subjects and explores the importance of CD70 in the tumor immune microenvironment using immune infiltrates derived from freshly resected GBM tumor samples. Additionally, they tested an anti-CD70 chimeric antigen receptor (CAR)-T therapy in a preclinical model of human GBM.	Yes, this publication meets the criteria as it involves patients with glioblastoma (GBM).	Yes. This publication explicitly mentions the use of chimeric antigen receptor (CAR)-T therapy as an immunotherapy to treat recurrent GBM.	Yes, this publication meets our criteria as it presents original research on the identification and functional influence of CD70 as a potential therapeutic target for recurrent GBM cancer stem cells, including the development and testing of an anti-CD70 chimeric antigen receptor (CAR)-T therapy, validated in vitro and in vivo using established preclinical models of human GBM. Furthermore, the study explores the importance of CD70 in the tumor immune microenvironment (TIME) and presents evidence for the presence of its receptor, CD27, in immune infiltrates derived from freshly resected GBM tumor samples.	Action 1: Yes, the publication uses human as primary research subjects. Action 2: Yes, the publication involves patients with glioblastoma. Action 3: Yes, the publication explicitly mentions the study involves chimeric antigen receptor (CAR) T-cell therapy. Action 4: Yes, the publication is original research. Action 5: Yes, the publication meets all four criteria. Answer of action 1: Yes Answer of action 2: Yes Answer of action 3: Yes Answer of action 4: Yes Answer of action 5: Yes JSON Output: {"answer of action 1": "Yes", "answer of action 2": "Yes", "answer of action 3": "Yes", "answer of action 4": "Yes", "answer of action 5": "Yes"}	Yes. Reasons: (1) The study involves human subjects, specifically patients with glioblastoma. (2) The study explicitly mentions the use of immunotherapies, including chimeric antigen receptor (CAR)-T therapy. (3) The publication appears to be an original research study based on the language used in the abstract.	{ "answer of action 1": "Yes", "answer of action 2": "Yes", "answer of action 3": "Yes" }	Yes									Y	Y	Y	Y	Yes	Yes	Yes	Yes	Yes	Yes
24866126	624	2014	2014-05-29	10.1371/journal.pone.0097495	The in vivo therapeutic efficacy of the oncolytic adenovirus Delta24-RGD is mediated by tumor-specific immunity	Title: The in vivo therapeutic efficacy of the oncolytic adenovirus Delta24-RGD is mediated by tumor-specific immunity. Abstract: The oncolytic adenovirus Delta24-RGD represents a new promising therapeutic agent for patients with a malignant glioma and is currently under investigation in clinical phase I/II trials. Earlier preclinical studies showed that Delta24-RGD is able to effectively lyse tumor cells, yielding promising results in various immune-deficient glioma models. However, the role of the immune response in oncolytic adenovirus therapy for glioma has never been explored. To this end, we assessed Delta24-RGD treatment in an immune-competent orthotopic mouse model for glioma and evaluated immune responses against tumor and virus. Delta24-RGD treatment led to long-term survival in 50% of mice and this effect was completely lost upon administration of the immunosuppressive agent dexamethasone. Delta24-RGD enhanced intra-tumoral infiltration of F4/80+ macrophages, CD4+ and CD8+ T-cells, and increased the local production of pro-inflammatory cytokines and chemokines. In treated mice, T cell responses were directed to the virus as well as to the tumor cells, which was reflected in the presence of protective immunological memory in mice that underwent tumor rechallenge. Together, these data provide evidence that the immune system plays a vital role in the therapeutic efficacy of oncolytic adenovirus therapy of glioma, and may provide angles to future improvements on Delta24-RGD therapy.	Exclude in title and abstract screen	No	0					Yes, the publication uses an immune-competent mouse model for glioma and evaluates immune responses against tumor and virus to assess Delta24-RGD treatment. It provides evidence that the immune system plays a vital role in the therapeutic efficacy of oncolytic adenovirus therapy of glioma.	Yes. This publication meets the criteria as it focuses on the therapeutic efficacy of oncolytic adenovirus Delta24-RGD in treating malignant glioma in an immune-competent orthotopic mouse model. The study also evaluates the immune response against the tumor and virus.	Yes. This publication explicitly mentions the use of oncolytic adenovirus Delta24-RGD, which falls under the category of oncolytic viral vectors therapy, in the treatment of patients with malignant glioma and assesses the role of the immune response in the therapy.	Yes. This publication meets the criteria as it reports original research in an immune-competent orthotopic mouse model for glioma, and provides evidence that the immune system plays a vital role in the therapeutic efficacy of oncolytic adenovirus therapy of glioma.	Action 1: Yes Action 2: Yes Action 3: Yes Action 4: Yes Action 5: Yes { "answer of action 1": "Yes", "answer of action 2": "Yes", "answer of action 3": "Yes", "answer of action 4": "Yes", "answer of action 5": "Yes" }	Yes, this publication meets all the criteria. 1. It involves the study of human patients with glioma. 2. The title and abstract explicitly mention the involvement of oncolytic adenovirus therapy in patients with malignant glioma. 3. The study involves the assessment of immune responses against the tumor and virus, indicating the use of immunotherapies. 4. It presents original research conducted in an immune-competent mouse model for glioma. Hence, this publication meets all the mentioned criteria.	{ "answer of action 1": "Yes", "answer of action 2": "Yes", "answer of action 3": "Yes" }	Yes									Y	Y	Y	Y	Yes	Yes	Yes	Yes	Yes	Yes
10749109	625	2000	2000-04-05		Monitoring of herpes simplex virus thymidine kinase enzyme activity using positron emission tomography	Title: Monitoring of herpes simplex virus thymidine kinase enzyme activity using positron emission tomography. Abstract: 9-[(1-[18F]Fluoro-3-hydroxy-2-propoxy)methyl]guanine ([18F]FHPG) was evaluated as a tracer for noninvasive positron emission tomography (PET) imaging of herpes simplex virus type 1 thymidine kinase (HSV-tk) gene expression. C6 rat glioma cells with and without the HSV-tk gene were incubated with [18F]FHPG for 2 h. The in vitro tracer uptake in HSV-tk-containing C6tk cells was 35 +/- 5 times higher than that in control cells. In nude rats carrying both a C6 and a C6tk tumor, the average ratio of tracer accumulation between the tumors was 15 +/- 5 at 2 h postinjection. The tracer is rapidly cleared from nontarget tissue into the urine because only the HSV-tk-expressing tumor, kidneys, and bladder remained visible on the late PET images. HPLC analysis revealed that three metabolites, tentatively assigned as FHPG mono-, di-, and triphosphate, were formed in the C6tk tumors only. In conclusion, we have demonstrated that [18F]FHPG is a promising tracer for monitoring HSV-tk enzyme activity in vivo with PET.	Exclude in title and abstract screen	No	0					No, this publication does not meet our criteria as it involves the use of rat glioma cells as research subjects, not human subjects.	Not sure. While the abstract does mention glioma cells, it does not specify if this study involves human patients with gliomas or simply rat cells.	No. This publication does not meet our criteria as it does not explicitly mention treatment of patients with any of the specified immunotherapies.	Yes, it meets the criteria because it is an original research study on monitoring herpes simplex virus thymidine kinase enzyme activity using positron emission tomography.	1. No. The publication involves C6 rat glioma cells as research subjects, not humans. 2. Yes. The publication involves glioma. 3. No. The publication doesn't mention any immunotherapies. 4. No. The publication is not about original research. It's about evaluating a tracer. 5. No. 6. {"answer of action 1": "No", "answer of action 2": "Yes", "answer of action 3": "No", "answer of action 4": "No", "answer of action 5": "No"}	No. Reasons: 1) The publication does not explicitly mention the involvement of human subjects as primary research subjects. 2) The publication does not mention patients with glioma, glioblastoma, astrocytoma, or oligodendroglioma. 3) The publication does not explicitly mention any of the specified immunotherapies. 4) The publication does not mention whether it is original research or a review, protocol, or case report with less than five patients.	{ "answer of action 1": "No", "answer of action 2": "Yes", "answer of action 3": "No" }	No									N	NS	N	Y	No	No	No	No	No	No
31712430	626	2019	2019-11-13	10.1073/pnas.1906346116	Therapeutic targeting of tumor-associated myeloid cells synergizes with radiation therapy for glioblastoma	Title: Therapeutic targeting of tumor-associated myeloid cells synergizes with radiation therapy for glioblastoma. Abstract: Tumor-associated myeloid cells (TAMCs) are key drivers of immunosuppression in the tumor microenvironment, which profoundly impedes the clinical response to immune-dependent and conventional therapeutic modalities. As a hallmark of glioblastoma (GBM), TAMCs are massively recruited to reach up to 50% of the brain tumor mass. Therefore, they have recently been recognized as an appealing therapeutic target to blunt immunosuppression in GBM with the hope of maximizing the clinical outcome of antitumor therapies. Here we report a nano-immunotherapy approach capable of actively targeting TAMCs in vivo. As we found that programmed death-ligand 1 (PD-L1) is highly expressed on glioma-associated TAMCs, we rationally designed a lipid nanoparticle (LNP) formulation surface-functionalized with an anti-PD-L1 therapeutic antibody (??PD-L1). We demonstrated that this system (??PD-L1-LNP) enabled effective and specific delivery of therapeutic payload to TAMCs. Specifically, encapsulation of dinaciclib, a cyclin-dependent kinase inhibitor, into PD-L1-targeted LNPs led to a robust depletion of TAMCs and an attenuation of their immunosuppressive functions. Importantly, the delivery efficiency of PD-L1-targeted LNPs was robustly enhanced in the context of radiation therapy (RT) owing to the RT-induced up-regulation of PD-L1 on glioma-infiltrating TAMCs. Accordingly, RT combined with our nano-immunotherapy led to dramatically extended survival of mice in 2 syngeneic glioma models, GL261 and CT2A. The high targeting efficiency of ??PD-L1-LNP to human TAMCs from GBM patients further validated the clinical relevance. Thus, this study establishes a therapeutic approach with immense potential to improve the clinical response in the treatment of GBM and warrants a rapid translation into clinical practice.	Exclude in title and abstract screen	No	0					Yes. The title and abstract suggest that the study uses human glioblastoma patients and their tumor-associated myeloid cells as the primary research subject. The use of human subjects meets our criteria.	Yes, this publication meets our criteria as it involves patients with glioblastoma and discusses therapeutic approaches. The article also talks about the role of tumor-associated myeloid cells (TAMCs) in glioblastoma and their potential as a therapeutic target. The study demonstrates a nano-immunotherapy approach that targets TAMCs, which led to robust depletion of TAMCs and extended survival of mice with glioma. Additionally, the efficiency of this approach was validated in human TAMCs from GBM patients, further highlighting the clinical relevance.	Yes, the title and abstract explicitly mention the treatment of patients with a nano-immunotherapy approach targeting tumor-associated myeloid cells (TAMCs) in glioblastoma through the use of a PD-L1 targeted nanoparticle formulation and dinaciclib. The study qualifies as it involves immune modulation therapy.	Yes, this publication meets the criteria as it presents original research on a therapeutic approach targeting tumor-associated myeloid cells for glioblastoma treatment. The study involves a nano-immunotherapy approach capable of actively targeting TAMCs in vivo, demonstrating specific delivery of a therapeutic payload to TAMCs, and the potential of combining this with radiation therapy for extended survival in mouse models. Additionally, the study validates the clinical relevance of the approach in human TAMCs from GBM patients.	Action 1: Yes, this publication involves human primary research subjects. Action 2: Yes, this publication involves patients with glioblastoma. Action 3: Yes, the title and abstract explicitly mention that the study involves treatment of patients with immune checkpoint inhibitors in the form of PD-L1 targeted lipid nanoparticles. Action 4: Yes, this publication reports original research and involves in vivo animal models of glioma. Action 5: Yes, this publication meets all the given criteria. JSON Object: { "answer of action 1": "Yes", "answer of action 2": "Yes", "answer of action 3": "Yes", "answer of action 4": "Yes", "answer of action 5": "Yes" }	Yes, this publication meets all the criteria. 1) It involves human subjects as it mentions the delivery efficiency of PD-L1-targeted LNPs in human TAMCs from GBM patients. 2) It involves patients with glioblastoma as it mentions the treatment of GBM and syngeneic glioma models GL261 and CT2A. 3) The title and abstract explicitly mention the study involving a nano-immunotherapy approach targeting tumor-associated myeloid cells, which includes immune checkpoint inhibitors (anti-PD-L1), as well as the combination with radiation therapy. 4) It is original research as it presents a study with therapeutic approaches and experimental results in mouse models and human TAMCs.	{'answer of action 1': 'Yes', 'answer of action 2': 'Yes', 'answer of action 3': 'Yes'}	Yes									Y	Y	Y	Y	Yes	Yes	Yes	Yes	Yes	Yes
29648813	627	2018	2018-04-13	10.1021/acs.jmedchem.8b00210	Small Molecule Neuropilin-1 Antagonists Combine Antiangiogenic and Antitumor Activity with Immune Modulation through Reduction of Transforming Growth Factor Beta (TGFβ) Production in Regulatory T-Cells	Title: Small Molecule Neuropilin-1 Antagonists Combine Antiangiogenic and Antitumor Activity with Immune Modulation through Reduction of Transforming Growth Factor Beta (TGF??) Production in Regulatory T-Cells. Abstract: We report the design, synthesis, and biological evaluation of some potent small-molecule neuropilin-1 (NRP1) antagonists. NRP1 is implicated in the immune response to tumors, particularly in Treg cell fragility, required for PD1 checkpoint blockade. The design of these compounds was based on a previously identified compound EG00229. The design of these molecules was informed and supported by X-ray crystal structures. Compound 1 (EG01377) was identified as having properties suitable for further investigation. Compound 1 was then tested in several in vitro assays and was shown to have antiangiogenic, antimigratory, and antitumor effects. Remarkably, 1 was shown to be selective for NRP1 over the closely related protein NRP2. In purified Nrp1<sup>+</sup>, FoxP3<sup>+</sup>, and CD25<sup>+</sup> populations of Tregs from mice, 1 was able to block a glioma-conditioned medium-induced increase in TGF?? production. This comprehensive characterization of a small-molecule NRP1 antagonist provides the basis for future in vivo studies.	Exclude in title and abstract screen	No	0					No, this publication does not meet our criteria as it involves primary research on mice and not humans.	Not sure. The title and abstract do not mention patient involvement, so it is unclear whether patients with glioma, glioblastoma, astrocytoma, or oligodendroglioma were included in the study.	Not sure. While the publication discusses a small-molecule NRP1 antagonist and its effects on the immune response to tumors, there is no explicit mention of treatment of patients with any of the specified immunotherapies. However, the mention of PD-1 checkpoint blockade and Treg cells may hint at the possibility of combination therapy with immune checkpoint inhibitors.	Yes. This publication reports original research and presents results from in vitro assays that demonstrate antiangiogenic, antimigratory, and antitumor effects of a novel compound. The publication also reports new findings related to the protein NRP1 and the immune response to tumors, which may be of interest to researchers in the field.	1. No. 2. Yes. 3. No. 4. Yes. 5. No. {'answer of action 1': 'No', 'answer of action 2': 'Yes', 'answer of action 3': 'No', 'answer of action 4': 'Yes', 'answer of action 5': 'No'}	Yes, it meets all the criteria. 1) The study involves human subjects as indicated by the mention of "glioma-conditioned medium-induced increase in TGF?? production" in Tregs from mice. 2) The study involves patients with glioma as indicated by the mention of "glioma-conditioned medium-induced increase in TGF?? production." 3) The title and abstract explicitly mention the study involving immunotherapies such as "anti-PD1 checkpoint blockade" and "NRP1 antagonists." 4) The publication is original research as indicated by the mention of "the design, synthesis, and biological evaluation of some potent small-molecule neuropilin-1 (NRP1) antagonists" and "the basis for future in vivo studies."	{ "answer of action 1": "Yes", "answer of action 2": "No", "answer of action 3": "No" }	Yes									N	NS	NS	Y	No	No	Yes	No	No	Yes
28115578	628	2017	2017-01-25	10.1093/neuonc/now287	Immunosuppressive tumor-infiltrating myeloid cells mediate adaptive immune resistance via a PD-1/PD-L1 mechanism in glioblastoma	Title: Immunosuppressive tumor-infiltrating myeloid cells mediate adaptive immune resistance via a PD-1/PD-L1 mechanism in glioblastoma. Abstract: Adaptive immune resistance in the tumor microenvironment appears to attenuate the immunotherapeutic targeting of glioblastoma (GBM). In this study, we identified a tumor-infiltrating myeloid cell (TIM) population that expands in response to dendritic cell (DC) vaccine treatment. The aim of this study was to understand how this programmed death ligand 1 (PD-L1)-expressing population restricts activation and tumor-cytolytic function of vaccine-induced tumor-infiltrating lymphocytes (TILs). To test this hypothesis in our in vivo preclinical model, we treated mice bearing intracranial gliomas with DC vaccination ?? murine anti-PD-1 monoclonal antibody (mAb) blockade or a colony stimulating factor 1 receptor inhibitor (CSF-1Ri) (PLX3397) and measured overall survival. We then harvested and characterized the PD-L1+ TIM population and its role in TIL activation and tumor cytolysis in vitro. Our data indicated that the majority of PD-L1 expression in the GBM environment is contributed by TIMs rather than by tumor cells themselves. While PD-1 blockade partially reversed the TIL dysfunction, targeting TIMs directly with CSF-1Ri altered TIM expression of key chemotactic factors associated with promoting increased TIL infiltration after vaccination. Neither PD-1 mAb nor CSF-1Ri had a demonstrable therapeutic benefit alone, but when combined with DC vaccination, a significant survival benefit was observed. When the tripartite regimen was given (DC vaccine, PD-1 mAb, PLX3397), long-term survival was noted together with an increase in the number of TILs and TIL activation. Together, these studies elucidate the role that TIMs play in mediating adaptive immune resistance in the GBM microenvironment and provide evidence that they can be manipulated pharmacologically with agents that are clinically available. Development of immune resistance in response to active vaccination in GBM can be reversed with dual administration of CSF-1Ri and PD-1 mAb.	Exclude in title and abstract screen	No	0					Yes, the publication meets the criteria as it involves the study of human glioblastoma and the effect of immunotherapy on human immune cells in response to the treatment.	Yes, this publication meets the criteria as it involves patients with glioblastoma. The study focuses on the immune response and potential therapies for GBM.	Yes, this publication meets our criteria. It explicitly mentions the use of dendritic cell vaccination and anti-PD-1 monoclonal antibody to treat glioblastoma, and discusses the role of tumor-infiltrating myeloid cells in mediating adaptive immune resistance.	Yes, the publication meets our criteria as it presents original research on in vivo preclinical model testing and in vitro characterization of a population of tumor-infiltrating myeloid cells (TIMs) and their role in limiting the activation and tumor-cytolytic function of vaccine-induced tumor-infiltrating lymphocytes (TILs) in glioblastoma (GBM). It also reports on the use of pharmacological agents available in the clinic to manipulate TIMs, ultimately reversing immune resistance in response to active vaccination in GBM.	1. Yes. 2. Yes. 3. Yes. 4. Yes. 5. Yes. 6. {"answer of action 1": "Yes", "answer of action 2": "Yes", "answer of action 3": "Yes", "answer of action 4": "Yes", "answer of action 5": "Yes"}	Yes, it meets all the criteria. Reasoning: (1) The study involves human subjects as it mentions treating patients with intracranial gliomas. (2) The study involves patients with glioblastoma. (3) The study explicitly mentions the use of PD-1 mAb (anti-PD-1 monoclonal antibody) and dendritic cell (DC) vaccine treatment. (4) The study is an original research study that investigates the role of tumor-infiltrating myeloid cells in mediating immune resistance in glioblastoma and provides evidence of reversing this resistance with the combination treatment of CSF-1Ri, PD-1 mAb, and DC vaccine.	{ "answer of action 1": "Yes", "answer of action 2": "Yes", "answer of action 3": "Yes" }	Yes									Y	Y	Y	Y	Yes	Yes	Yes	Yes	Yes	Yes
23374258	629	2013	2013-02-05	10.1186/1750-9378-8-7	Role of infectious agents in the carcinogenesis of brain and head and neck cancers	Title: Role of infectious agents in the carcinogenesis of brain and head and neck cancers. Abstract: This review concentrates on tumours that are anatomically localised in head and neck regions. Brain cancers and head and neck cancers together account for more than 873,000 cases annually worldwide, with an increasing incidence each year. With poor survival rates at late stages, brain and head and neck cancers represent serious conditions. Carcinogenesis is a multi-step process and the role of infectious agents in this progression has not been fully identified. A major problem with such research is that the role of many infectious agents may be underestimated due to the lack of or inconsistency in experimental data obtained globally. In the case of brain cancer, no infection has been accepted as directly oncogenic, although a number of viruses and parasites are associated with the malignancy. Our analysis of the literature showed the presence of human cytomegalovirus (HCMV) in distinct types of brain tumour, namely glioblastoma multiforme (GBM) and medulloblastoma. In particular, there are reports of viral protein in up to 100% of GBM specimens. Several epidemiological studies reported associations of brain cancer and toxoplasmosis seropositivity. In head and neck cancers, there is a distinct correlation between Epstein-Barr virus (EBV) and nasopharyngeal carcinoma (NPC). Considering that almost every undifferentiated NPC is EBV-positive, virus titer levels can be measured to screen high-risk populations. In addition there is an apparent association between human papilloma virus (HPV) and head and neck squamous cell carcinoma (HNSCC); specifically, 26% of HNSCCs are positive for HPV. HPV type 16 was the most common type detected in HNSCCs (90%) and its dominance is even greater than that reported in cervical carcinoma. Although there are many studies showing an association of infectious agents with cancer, with various levels of involvement and either a direct or indirect causative effect, there is a scarcity of articles covering the role of infection in carcinogenesis of brain and head and neck cancers. We review recent studies on the infectious origin of these cancers and present our current understanding of carcinogenic mechanisms, thereby providing possible novel approaches to cancer treatment.	Exclude in title and abstract screen	No	0					Yes. The publication meets the criteria as it focuses on the role of infectious agents in the carcinogenesis of brain and head and neck cancers using human as primary research subjects. The abstract mentions various viruses and parasites associated with the malignancy of these cancers, including human cytomegalovirus, Epstein-Barr virus, and human papilloma virus.	No. While the abstract mentions glioblastoma multiforme, it is not the main focus of the publication. The publication discusses the role of infectious agents in the carcinogenesis of brain and head and neck cancers in general and does not specifically involve patients with glioma, glioblastoma, astrocytoma, or oligodendroglioma.	Not sure. While the abstract mentions brain and head and neck cancers, it does not explicitly mention the use of any of the specified immunotherapies in the treatment of these cancers. The review does discuss the role of infectious agents in the progression of these cancers, but does not focus on any specific treatment options.	No. This publication is a review and not original research.	1. No 2. Yes (mentions glioblastoma multiforme and medulloblastoma) 3. No 4. No 5. No 6. {'answer of action 1': 'No', 'answer of action 2': 'Yes', 'answer of action 3': 'No', 'answer of action 4': 'No', 'answer of action 5': 'No'}	No. Although the abstract mentions brain and head and neck cancers, it does not explicitly state that the study involves treatment of patients with immunotherapies. It also does not mention any specific immunotherapies such as immune checkpoint inhibitors, peptide vaccination, dendritic cell vaccination, adoptive transfer of effector lymphocytes, chimeric antigen receptor (CAR) T-cell therapy, or oncolytic viral vectors therapy. Additionally, the publication is described as a review, which means it does not meet the criteria of being original research.	{ "answer of action 1": "Yes", "answer of action 2": "No", "answer of action 3": "No" }	Yes									Y	N	NS	N	No	No	No	No	No	Yes
24691976	630	2014	2014-04-03	10.1002/ijc.28858	Effective immunotherapy of rat glioblastoma with prolonged intratumoral delivery of exogenous heat shock protein Hsp70	Title: Effective immunotherapy of rat glioblastoma with prolonged intratumoral delivery of exogenous heat shock protein Hsp70. Abstract: Chaperone Hsp70 can activate adaptive immunity suggesting its possible application as an antitumor vaccine. To assess the therapeutic capacity of Hsp70 we administered purified chaperone into a C6 glioblastoma brain tumor and explored the viability and tumor size as well as interferon gamma (IFN??) production and cytotoxicity of lymphocytes in the treated animals. Targeted intratumoral injection of Hsp70 resulted in its distribution within the area of glioblastoma, and caused significant inhibition of tumor progression as confirmed by magnetic resonance imaging. The delay in tumor growth corresponded to the prolonged survival of tumor-bearing animals of up to 31 days versus 20 days in control. Continuous administration of Hsp70 with an osmotic pump increased survival even further (39 days). Therapeutic efficacy was associated with infiltration to glioblastoma of NK cells (Ly-6c+) and T lymphocytes (CD3+, CD4+ and CD8+) as well as with an increase in the activity of NK cells (granzyme B production) and CD8+ T lymphocytes as shown by IFN?? ELISPOT assay. Furthermore, we found that Hsp70 treatment caused concomitantly, with a tenfold elevated IFN?? production, an increase in anti-C6 tumor cytotoxicity of lymphocytes. In conclusion, continuous intratumoral delivery of Hsp70 demonstrates high therapeutic potential and therefore could be applied in the treatment of glioblastoma.	Exclude in title and abstract screen	No	0					No, this publication does not meet our criteria as it involves the use of rats as research subjects rather than humans.	Yes, this publication meets our criteria as it involves patients with glioblastoma and discusses the therapeutic potential of a treatment method. However, it is important to note that the study was conducted on rats and not humans.	Not sure. Although the abstract does mention administration of purified chaperone into a glioblastoma brain tumor, it is not clear whether this involves any of the listed immunotherapies. There is no explicit mention of any of the listed immunotherapies in the title or abstract.	Yes, this publication meets the criteria as it reports original research on the therapeutic efficacy of Hsp70 in the treatment of glioblastoma in rats. The study explores the effects on tumor progression, lymphocyte activity, and survival time of the treated animals. It also provides evidence of increased infiltration of NK cells and T lymphocytes into the glioblastoma area as well as higher levels of IFN?? production and anti-tumor cytotoxicity of lymphocytes.	1. Yes, the publication involves studies that use humans as primary research subjects. 2. Yes, the publication involves patients with glioblastoma. 3. Yes, the title and abstract explicitly mention that the study involves treatment of patients with immunotherapy, namely Peptide Vaccination. 4. Yes, the publication is original research. 5. Yes, the publication meets all the criteria. 6. { "answer of action 1": "Yes", "answer of action 2": "Yes", "answer of action 3": "Yes", "answer of action 4": "Yes", "answer of action 5": "Yes" }	Yes, this publication meets all the given criteria. 1) It involves human subjects as the study focuses on glioblastoma, which is a type of brain cancer that affects humans. 2) It involves patients with glioblastoma, which is one of the specified types of glioma. 3) The title and abstract mention the study's involvement in the treatment of patients with immunotherapies, specifically the administration of the chaperone Hsp70. 4) This is an original research study as it presents findings from an experiment conducted on C6 glioblastoma brain tumor in animals. Therefore, this publication meets all the provided criteria.	{ "answer of action 1": "Yes", "answer of action 2": "Yes", "answer of action 3": "Yes" }	Yes									N	Y	NS	Y	No	Yes	Yes	No	Yes	Yes
30259750	631	2018	2018-09-28	10.1021/acs.nanolett.8b02179	Personalized Tumor RNA Loaded Lipid-Nanoparticles Prime the Systemic and Intratumoral Milieu for Response to Cancer Immunotherapy	Title: Personalized Tumor RNA Loaded Lipid-Nanoparticles Prime the Systemic and Intratumoral Milieu for Response to Cancer Immunotherapy. Abstract: Translation of nanoparticles (NPs) into human clinical trials for patients with refractory cancers has lagged due to unknown biologic reactivities of novel NP designs. To overcome these limitations, simple well-characterized mRNA lipid-NPs have been developed as cancer immunotherapeutic vaccines. While the preponderance of RNA lipid-NPs encoding for tumor-associated antigens or neoepitopes have been designed to target lymphoid organs, they remain encumbered by the profound intratumoral and systemic immunosuppression that may stymie an activated T cell response. Herein, we show that systemic localization of untargeted tumor RNA (derived from whole transcriptome) encapsulated in lipid-NPs, with excess positive charge, primes the peripheral and intratumoral milieu for response to immunotherapy. In immunologically resistant tumor models, these RNA-NPs activate the preponderance of systemic and intratumoral myeloid cells (characterized by coexpression of PD-L1 and CD86). Addition of immune checkpoint inhibitors (ICIs) (to animals primed with RNA-NPs) augments peripheral/intratumoral PD-1<sup>+</sup>CD8<sup>+</sup> cells and mediates synergistic antitumor efficacy in settings where ICIs alone do not confer therapeutic benefit. These synergistic effects are mediated by type I interferon released from plasmacytoid dendritic cells (pDCs). In translational studies, personalized mRNA-NPs were safe and active in a client-owned canine with a spontaneous malignant glioma. In summary, we demonstrate widespread immune activation from tumor loaded RNA-NPs concomitant with inducible PD-L1 expression that can be therapeutically exploited. While immunotherapy remains effective for only a subset of cancer patients, combination therapy with systemic immunomodulating RNA-NPs may broaden its therapeutic potency.	Exclude in title and abstract screen	No	0					Yes, the publication meets the criteria as it describes a study that uses human (and animal) subjects to investigate the efficacy and safety of personalized mRNA lipid-NPs as cancer immunotherapeutic vaccines.	Yes, the publication meets our criteria as it discusses the use of tumor RNA-loaded lipid-nanoparticles in the treatment of various types of cancer, including glioma. The abstract also mentions the use of personalized mRNA-NPs in a canine with a malignant glioma, indicating a specific focus on this type of tumor.	Yes, the publication meets our criteria. It explicitly mentions the use of RNA lipid-NPs as cancer immunotherapeutic vaccines and the addition of immune checkpoint inhibitors for therapeutic benefit in immunologically resistant tumor models. The study also involved personalized mRNA-NPs in a canine with a malignant glioma.	Yes, this publication meets our criteria because it reports original research on the development of a new approach for cancer immunotherapy using lipid-nanoparticles encasing whole tumour transcriptome-derived RNA. The publication describes the effect of these RNA-NPs on the peripheral and intratumoral milieu in preclinical and translational studies and their combination with checkpoint inhibitors.	Action 1: Yes, the publication meets the first criteria as it involves studies with human subjects. Action 2: Yes, the publication meets the second criteria as it involves patients with glioma. Action 3: Yes, the publication meets the third criteria as it explicitly mentions that the study involves treatment of patients with immunotherapies such as immune checkpoint inhibitors, peptide vaccination, dendritic cell vaccination, and oncolytic viral vector therapy. Action 4: Yes, the publication meets the fourth criteria as it is original research. Action 5: Yes, the publication meets all four criteria. Output: { "answer of action 1": "Yes", "answer of action 2": "Yes", "answer of action 3": "Yes", "answer of action 4": "Yes", "answer of action 5": "Yes" }	Yes. Reasons: 1. The study uses human as primary research subject as mentioned in the abstract that personalized mRNA-NPs were safe and active in a client-owned canine with a spontaneous malignant glioma. 2. The study involves patients with glioma as mentioned in the abstract. 3. The title and abstract explicitly mention that the study involves treatment of patients with immunotherapies, including RNA-NPs as a cancer immunotherapeutic vaccine and immune checkpoint inhibitors. 4. The publication does not appear to be a review, protocol, or case report with less than five patients, but rather an original research study.	{ "answer of action 1": "Yes", "answer of action 2": "Yes", "answer of action 3": "Yes" }	Yes									Y	Y	Y	Y	Yes	Yes	Yes	Yes	Yes	Yes
19430886	632	2009	2009-05-12	10.1007/s11060-009-9884-6	Investigation of immunosuppressive mechanisms in a mouse glioma model	Title: Investigation of immunosuppressive mechanisms in a mouse glioma model. Abstract: The development of an immune competent mouse model for the study of immunosuppressive mechanisms is important for improving the efficacy of brain tumor immunotherapy. In the present study we investigated regulatory T cells (Tregs), TGF-beta1 and other putative immunosuppressive cytokines using GL261 mouse glioma in C57BL mice. We explored whether tumor growth factor-beta1 (TGF-beta1) is expressed and secreted by glioma cells constitutively or in response to a T-cell mediated immunity (simulated by conditioned media from T cells (TCM) activated by anti-CD3 antibody). We also investigated TGF-beta1's role in Treg mediated immunosuppression by quantifying TGF-beta1secretion from T regulatory cells (Tregs) co-incubated with GL261 cells as compared to Tregs alone. Finally, we studied other newly identified cytokines that were secreted preferentially by glioma cells in response to CD3 activated TCM versus cytokines secreted by glioma cells in absence of T-cell activation (na??ve TCM). TGF-beta1expression was studied using RT-PCR and secretion was quantified using ELISA. A 308 protein cytokine array was used to identify and quantify cytokine expression. TGF-beta1expression and secretion from glioma cells was found to be up-regulated by conditioned media from CD3-activated T cells, suggesting that this immunosuppressive cytokine is not secreted constitutively but in response to immunity. TGF-beta1 was not found to be differentially secreted by Tregs co-incubated with glioma cells as compared to Tregs alone. This data suggest that TGF-beta1immunosupppression may not be a Treg dependent mechanism in this glioma model. Finally, the cytokine array elucidated several other cytokines which were up-regulated or down-regulated by CD3-activated TCM. These results have several implications for enhancing immunotherapy treatment, including the potential benefit of TGF-beta1inhibition in conjunction with immunotherapy, as well as the illumination of several other potential cytokine targets to be explored as shown by the cytokine array.	Exclude in title and abstract screen	No	0					No. This publication uses a mouse model as the primary research subject, not humans.	Yes. This publication meets the criteria as it studies glioma models.	Not sure. The abstract mentions the investigation of immunosuppressive mechanisms in a mouse glioma model, but it does not explicitly state that any immunotherapy was administered to the mice.	Yes, it meets the criteria for original research as it investigates the immunosuppressive mechanisms using a mouse glioma model. The study used different techniques such as RT-PCR and ELISA to quantify cytokine expression. Therefore, it is not a review, protocol, or case report with less than five patients.	1. No 2. Yes 3. No 4. Yes 5. No 6. {'answer of action 1': 'No', 'answer of action 2': 'Yes', 'answer of action 3': 'No', 'answer of action 4': 'Yes', 'answer of action 5': 'No'}	No. This publication does not meet all the criteria. Although it involves the study of immunosuppressive mechanisms in a glioma model, it is conducted using a mouse model and does not involve human subjects. Additionally, the title and abstract do not explicitly mention the use of any immunotherapies in the treatment of patients with glioma.	{ "answer of action 1": "Yes", "answer of action 2": "No", "answer of action 3": "No" }	No									N	Y	NS	Y	No	No	No	No	No	No
14983992	633	2003	2004-02-27		Coexistence of Alzheimer disease neuropathology with herpes simplex encephalitis	Title: Coexistence of Alzheimer disease neuropathology with herpes simplex encephalitis. Abstract: Several unusual features were observed during routine histopathological confirmation of a clinical diagnosis of Alzheimer's disease (AD) in an 85-year-old, right-handed, married male. The patient presented with a 12-year history of slowly progressive cognitive impairment, which increased in severity just prior to death. Detailed postmortem examination of the frontal lobes revealed a significant number of neuritic plaques and neurofibrillary tangles. Multifocal spongiform encephalopathic changes, mononuclear perivascular infiltrates, subcortical demyelination and gliosis were also found. Of particular interest were well-defined neuronal and astrocytic intranuclear inclusion bodies (Cowdry type I and I), suggestive of viral disease. Electron microscopy, immunohistochemical and immunohistofluorescent studies confirmed a Herpes simplex type I encephalitis (HSV-I). These histological results and the clinical history of progression suggest that reactivation of a latent viral infection may have contributed to the rapid progression of dementia prior to death. The present analysis underscores the fact that multiple etiologic factors may act simultaneously to produce dementia. While one such process may be identified or diagnosed (in the present case AD), it is necessary to be open to the possibility that another mechanism may come into play during the time course of that illness. A differential diagnosis may be difficult when the symptoms of the two disease processes are very similar. Such may be the case if there is reactivation of a previously undiagnosed herpes virus infection. With the development of PCR and in situ hybridization diagnosis will be simplified and more definitive.	Exclude in title and abstract screen	No	0					Yes. This publication meets the criteria as it involves human subjects.	Not sure. While the publication does involve Alzheimer's disease which is not glioma, glioblastoma, astrocytoma, or oligodendroglioma, it also mentions herpes simplex encephalitis which could potentially overlap with patients with gliomas. Therefore, further information would be needed to determine whether it meets the criteria or not.	No. The publication does not mention any treatment of patients with the specified immunotherapies. It only discusses the neuropathological features of a patient with Alzheimer's disease and herpes simplex encephalitis.	Yes. This publication presents original research and investigates a case of Alzheimer's disease coexisting with herpes simplex encephalitis, adding to the existing knowledge on the potential multiple etiologic factors contributing to dementia.	1. No, the publication doesn't meet the first criteria. 2. No, the publication doesn't meet the second criteria. 3. No, the publication doesn't meet the third criteria. 4. No, the publication doesn't meet the fourth criteria. 5. No, the publication doesn't meet all four criteria. 6. {"answer of action 1": "No", "answer of action 2": "No", "answer of action 3": "No", "answer of action 4": "No", "answer of action 5": "No"}	No. This publication does not meet all the criteria. Although it involves human subjects and mentions glioma and astrocytoma in the abstract, it does not mention any of the specific immunotherapies mentioned in criterion 3. Additionally, the publication does not mention that it is an original research study.	{ "answer of action 1": "Yes", "answer of action 2": "No", "answer of action 3": "No" }	Yes									Y	NS	N	Y	No	No	No	Yes	No	Yes
23238128	634	2013	2012-12-15	10.1016/j.nucmedbio.2012.10.015	Biological evaluation of an ornithine-modified (99m)Tc-labeled RGD peptide as an angiogenesis imaging agent	Title: Biological evaluation of an ornithine-modified (99m)Tc-labeled RGD peptide as an angiogenesis imaging agent. Abstract: Radiolabeled RGD peptides that specifically target integrin ??(??)??(3) have great potential in early tumor detection through noninvasive monitoring of tumor angiogenesis. Based on previous findings of our group on radiopeptides containing positively charged aminoacids, we developed a new cyclic cRGDfK derivative, c(RGDfK)-(Orn)(3)-CGG. This new peptide availing the polar linker (Orn)(3) and the (99m)Tc-chelating moiety CGG (Cys-Gly-Gly) is appropriately designed for (99m)Tc-labeling, as well as consequent conjugation onto nanoparticles. A tumor imaging agent, c(RGDfK)-(Orn)(3)-[CGG-(99m)Tc], is evaluated with regard to its radiochemical, radiobiological and imaging characteristics. The complex c(RGDfK)-(Orn)(3)-[CGG-(99m)Tc] was obtained in high radiochemical yield (>98%) and was stable in vitro and ex vivo. It presented identical to the respective, fully analytically characterized (185/187)Re complex retention time in RP-HPLC. In contrary to other RGD derivatives, we showed that the new radiopeptide exhibits kidney uptake and urine excretion due to the ornithine linker. High tumor uptake (3.87??0.48% ID/g at 60 min p.i.) was observed and was maintained relatively high even at 24 h p.i. (1.83??0.05 % ID/g), thus providing well-defined scintigraphic imaging. Accumulation in other organs was negligible. Blocking experiments indicated target specificity for integrin receptors in U87MG glioblastoma cells. Due to its relatively high tumor uptake, renal elimination and negligible abdominal localization, the new (99m)Tc-RGD peptide is considered promising in the field of imaging ??(??)??(3)-positive tumors. However, the preparation of multifunctional SPECT/MRI contrast agents (RGD-conjugated nanoparticles) for dual modality imaging of integrin expressing tumors should be further investigated.	Exclude in title and abstract screen	No	0					Yes. The publication involves biological evaluation of a new radiolabeled RGD peptide as a potential imaging agent in tumor detection, using humans as primary research subject (U87MG glioblastoma cells).	Yes. This study involves evaluating a new radiopeptide containing a polar linker for tumor imaging in U87MG glioblastoma cells. It specifically targets integrin ??(??)??(3) and exhibits high tumor uptake. However, it does not specifically focus on patients with glioma or other brain tumors.	No. There is no mention of any of the specified immunotherapies being used to treat patients in this publication.	Yes. This publication is original research and does not fall under the categories of reviews, protocols, or case reports with less than five patients.	1. No 2. No 3. No 4. Yes 5. No 6. {'answer of action 1': 'No', 'answer of action 2': 'No', 'answer of action 3': 'No', 'answer of action 4': 'Yes', 'answer of action 5': 'No'}	No. While the title and abstract mention the evaluation of a peptide as an angiogenesis imaging agent, there is no explicit mention of the study involving treatment of patients with immunotherapies. Additionally, the study does not involve patients with glioma, glioblastoma, astrocytoma, or oligodendroglioma. Therefore, it does not meet the second and third criteria.	{ "answer of action 1": "Yes", "answer of action 2": "Yes", "answer of action 3": "Yes" }	Yes									Y	Y	N	Y	No	No	No	Yes	Yes	Yes
19487894	635	2009	2009-06-03	10.1227/01.NEU.0000345646.85472.EA	Antitumor treatment using interleukin- 12-secreting marrow stromal cells in an invasive glioma model	Title: Antitumor treatment using interleukin- 12-secreting marrow stromal cells in an invasive glioma model. Abstract: Marrow stromal cells (MSCs) have the potential to migrate toward sites of injury or disease in the central nervous system. Encouraging results have been obtained by using MSCs to deliver therapeutic molecules. However, most brain tumor animal models--unlike in actual human disease states--use cells with limited invasion properties. In the present study, C57/B16 mice were implanted with the highly invasive Ast11.9-2 glioma cell line to investigate the potential therapeutic effects of interleukin-12 (IL-12)-secreting MSCs. MSCs were infected with adenovirus encoding murine IL-12 (AdIL12). The infection conditions were optimized by determination of cytotoxicity and IL-12 secretion after AdIL12 infection in vitro. After implanting Ast11.9-2 tumor into mouse brain, we conducted a survival experiment to compare 4 distinct treatment groups by injecting culture medium control (sham), MSCs alone, MSCs infected with control virus (MSC-adenovirus encoding green fluorescent protein), and MSCs infected with IL-12-expressing virus (MSC-AdIL12) in the peritumoral region of the brain. Tumor tissues were analyzed by hematoxylin and eosin staining. IL-12 expression was analyzed by immunohistochemistry staining. Y chromosome fluorescent in situ hybridization was used to detect injected MSCs. Cell populations of CD57 (natural killer cells), CD3 (total T cells), and 7-AAD (dead cells) in whole brain tissue were analyzed by fluorescence-activated cell sorting at days 4 and 7 after therapeutic treatment. Serum IL-12 increased significantly at days 4 and 7 after MSC-AdIL12 implantation. IL-12-expressing cells were detected by immunohistochemistry staining and Y chromosome-positive staining cells were found in the tumor area, confirming successful IL-12 delivery. MSC-AdIL12 treatment yielded increased natural killer cell infiltration in brain tissue at day 4, leading to an expected increase in nonspecific cell death, while total T-cell counts remained unchanged. MSC-IL-12 treatment extended animal survival but did not result in a statistically significant difference in comparison to other groups. Because all animals ultimately died of the brain tumors, MSC-AdIL12 treatment did not completely arrest the invasive growth pattern of these lesions. The results indicate that MSCs may serve as useful delivery vehicles for IL-12 and other antineoplastic agents in brain tumor therapy.	Exclude in title and abstract screen	No	0					Yes, the publication meets the criteria as it involves the use of human tumor cells in animal models to investigate the potential therapeutic effects of interleukin-12-secreting marrow stromal cells. However, it should be noted that the primary research subjects in this study were mice and not humans.	Yes. This publication involves the use of IL-12 secreting marrow stromal cells in an invasive glioma model, which meets the criteria of involving patients with glioma.	Not sure. The abstract mentions the use of Interleukin-12-secreting marrow stromal cells as a potential therapy for brain tumors, but it does not explicitly state that this study involves treatment of patients with any of the specified immunotherapies.	Yes. This publication describes an original research study using animal models to investigate the potential antitumor effects of interleukin-12 secreting marrow stromal cells in an invasive glioma model. The study includes in vitro and in vivo experiments and provides analysis of hematological and immunological factors, making it a suitable for our criteria.	1. No 2. Yes 3. No 4. Yes 5. No 6. {'answer of action 1': 'No', 'answer of action 2': 'Yes', 'answer of action 3': 'No', 'answer of action 4': 'Yes', 'answer of action 5': 'No'}	No. Reasons: 1. The publication is an animal study (C57/B16 mice) and not a human study. 2. The study involves glioma (Ast11.9-2 glioma cell line), but it does not explicitly mention patients with glioma. 3. The study does not mention the use of any of the specified immunotherapies. 4. The publication does not indicate that it is original research, and it does not specify the number of patients involved.	{ "answer of action 1": "Yes", "answer of action 2": "Yes", "answer of action 3": "Yes" }	Yes									Y	Y	NS	Y	Yes	No	No	Yes	Yes	Yes
35142987	636	2022	2022-02-10	10.1007/s12035-022-02758-x	Programmed Death-1 Deficiency Aggravates Motor Dysfunction in MPTP Model of Parkinson's Disease by Inducing Microglial Activation and Neuroinflammation in Mice	Title: Programmed Death-1 Deficiency Aggravates Motor Dysfunction in MPTP Model of Parkinson's Disease by Inducing Microglial Activation and Neuroinflammation in Mice. Abstract: Abundant reactive gliosis and neuroinflammation are typical pathogenetic hallmarks of brains in Parkinson's disease (PD) patients, but regulation mechanisms are poorly understood. We are interested in role of programmed death-1 (PD-1) in glial reaction, neuroinflammation and neuronal injury in PD pathogenesis. Using PD mouse model and PD-1 knockout (KO) mice, we designed wild-type-control (WT-CON), WT-1-methyl-4-phenyl-1,2,3,6-tetrahydropyridine (WT-MPTP), PD-1-KO-control (KO-CON) and PD-1-KO-MPTP (KO-MPTP), and observed motor dysfunction of animal, morphological distribution of PD-1-positive cells, dopaminergic neuronal injury, glial activation and generation of inflammatory cytokines in midbrains by motor behavior detection, immunohistochemistry and western blot. WT-MPTP mouse model exhibited decrease of PD-1/Iba1-positive microglial cells in the substantia nigra compared with WT-CON mice. By comparison of four groups, PD-1 deficiency showed exacerbation in motor dysfunction of animals, decreased expression of TH protein and TH-positive neuronal protrusions. PD-1 deficiency enhanced microglial activation, production of proinflammatory cytokines like inducible nitric oxide synthase, tumor necrosis factor-??, interleukin-1?? and interleukin-6, and expression and phosphorylation of AKT and ERK1/2 in the substantia nigra of MPTP model. We concluded that PD-1 deficiency could aggravate motor dysfunction of MPTP mouse model by inducing microglial activation and neuroinflammation in midbrains, suggesting that PD-1 signaling abnormality might be possibly involved in PD pathogenesis.	Exclude in title and abstract screen	No	0					Yes, this publication meets our criteria because it uses mice as a model to study Parkinson's Disease, which is related to human health.	Not sure. Although the publication mentions a mouse model of Parkinson's disease, it does not mention patients with glioma or glioblastoma. It may not meet our criteria, but further information is needed.	Not sure. The title and abstract do not mention any of the immunotherapies mentioned in our criteria. The study appears to focus on the role of PD-1 in glial reaction, neuroinflammation, and neuronal injury in Parkinson's disease.	Yes. This publication reports original research that investigates the role of programmed death-1 (PD-1) in Parkinson's disease (PD) mouse model and PD-1 knockout (KO) mice. The authors hypothesize that PD-1 deficiency could aggravate motor dysfunction of MPTP mouse model by inducing microglial activation and neuroinflammation in midbrains, suggesting that PD-1 signaling abnormality might be involved in PD pathogenesis. The authors used motor behavior detection, immunohistochemistry, and western blot to compare wild-type-control (WT-CON), WT-1-methyl-4-phenyl-1,2,3,6-tetrahydropyridine (WT-MPTP), PD-1-KO-control (KO-CON), and PD-1-KO-MPTP (KO-MPTP).	1. No 2. No 3. No 4. Yes 5. No 6. {"answer of action 1": "No", "answer of action 2": "No", "answer of action 3": "No", "answer of action 4": "Yes", "answer of action 5": "No"}	No, it does not meet all the criteria. Although this study involves human subjects (as the title does not specify), it does not involve patients with glioma, glioblastoma, astrocytoma, or oligodendroglioma. Furthermore, the study does not explicitly mention the use of any of the specified immunotherapies in the title or abstract. Therefore, it does not meet criteria (2) and (3).	{'answer of action 1': 'Yes', 'answer of action 2': 'No', 'answer of action 3': 'No'}	No									Y	NS	NS	Y	Yes	No	No	Yes	No	No
22957023	637	2012	2012-09-08	10.1371/journal.pone.0042661	Differential glioma-associated tumor antigen expression profiles of human glioma cells grown in hypoxia	Title: Differential glioma-associated tumor antigen expression profiles of human glioma cells grown in hypoxia. Abstract: Human U251 and D54 glioma cells were tested for expression of 25 glioma-associated tumor antigen precursor proteins (TAPP) under hypoxic (1% O(2)) or normoxic (21% O(2)) conditions. Hypoxic glioma cell lines increased their mRNA expression for nine TAPP (Aim2, Art-4, EphA2, EZH2, Fosl1, PTH-rP, Sox 11, Whsc2 and YKL-40), as assessed by quantitative reverse transcriptase real-time/polymerase chain reaction (qRT-PCR). Increased differences with three hypoxic-induced TAPP: EZH2, Whsc2 and YKL-40 were shown at the protein levels by fluorescent antibody staining and quantitative electrophoretic analysis. Two TAPP (MRP3 and Trp1) were down-regulated by hypoxia in glioma cell lines. Growing the glioma cells under hypoxia for 13 days, followed by returning them back to normoxic conditions for 7 days, and restored the original normoxic TAPP profile. Thus, hypoxia was an environmental factor that stimulated the transient expression of these antigens. Intracranial xenografts grown in nude mice derived from U251 cells that had been cultured under neurosphere stem cell conditions showed increased expression of Whsc2 or YKL-40, demonstrating that these in vitro properties of glioma also occur in vivo. Whsc2-specific cytotoxic T lymphocytes killed the hypoxic U251 glioma cells better than normoxic glioma cells. The antigens expressed by hypoxic tumor cells may be a better source of starting tumor material for loading dendritic cells for novel immunotherapy of glioma using tumor-associated antigens.	Exclude in title and abstract screen	No	0					Yes, this publication meets the criteria as it involves the study of human glioma cells.	Yes, this publication meets our criteria as it involves patients with glioma and discusses the expression of glioma-associated tumor antigen precursors in glioma cells grown in hypoxia. The study involves U251 and D54 glioma cell lines and intracranial xenografts grown in nude mice derived from U251 cells.	Not sure. The title and abstract mention glioma-associated tumor antigen expression under hypoxic and normoxic conditions, but it is not explicitly stated if the study involves treatment of patients with any of the listed immunotherapies.	Yes. This publication describes original research where the authors investigated the expression profiles of glioma-associated tumor antigen precursor proteins in hypoxic and normoxic conditions using in vitro and in vivo models. They also demonstrated the potential of antigens expressed in hypoxic tumor cells for immunotherapy. The study meets our criteria for original research.	1. Yes 2. Yes 3. Yes 4. Yes 5. Yes 6. {"answer of action 1": "Yes", "answer of action 2": "Yes", "answer of action 3": "Yes", "answer of action 4": "Yes", "answer of action 5": "Yes"}	Yes, it meets all the criteria. 1) The publication involves human glioma cells, which are derived from patients with glioma. 2) It specifically mentions glioma cells in the title and abstract. 3) The abstract mentions the involvement of dendritic cell vaccination and potential immunotherapy using tumor-associated antigens for the treatment of glioma. 4) The publication presents original research findings based on experiments conducted with glioma cells grown in hypoxic conditions and their expression of tumor-associated antigens.	{ "answer of action 1": "Yes", "answer of action 2": "Yes", "answer of action 3": "Yes" }	Yes									Y	Y	NS	Y	Yes	Yes	Yes	Yes	Yes	Yes
27056575	638	2016	2016-04-09	10.1007/s00018-016-2213-2	Dominant negative SNARE peptides stabilize the fusion pore in a narrow, release-unproductive state	Title: Dominant negative SNARE peptides stabilize the fusion pore in a narrow, release-unproductive state. Abstract: Key support for vesicle-based release of gliotransmitters comes from studies of transgenic mice with astrocyte-specific expression of a dominant-negative domain of synaptobrevin 2 protein (dnSNARE). To determine how this peptide affects exocytosis, we used super-resolution stimulated emission depletion microscopy and structured illumination microscopy to study the anatomy of single vesicles in astrocytes. Smaller vesicles contained amino acid and peptidergic transmitters and larger vesicles contained ATP. Discrete increases in membrane capacitance, indicating single-vesicle fusion, revealed that astrocyte stimulation increases the frequency of predominantly transient fusion events in smaller vesicles, whereas larger vesicles transitioned to full fusion. To determine whether this reflects a lower density of SNARE proteins in larger vesicles, we treated astrocytes with botulinum neurotoxins D and E, which reduced exocytotic events of both vesicle types. dnSNARE peptide stabilized the fusion-pore diameter to narrow, release-unproductive diameters in both vesicle types, regardless of vesicle diameter.	Exclude in title and abstract screen	No	0					Yes, the publication meets the criteria because it conducted research on human astrocytes.	No. This publication does not meet our criteria as it only mentions astrocytes but doesn't involve patients with glioma, glioblastoma, astrocytoma, or oligodendroglioma.	No. The title and abstract does not mention any of the mentioned immunotherapies.	Yes, this publication meets our criteria as it presents original research. It uses microscopy to study the anatomy of single vesicles in astrocytes to determine the effects of a dominant-negative domain of synaptobrevin 2 protein on exocytosis.	Action 1: No Action 2: Yes Action 3: No Action 4: Yes Action 5: No { "answer of action 1": "No", "answer of action 2": "Yes", "answer of action 3": "No", "answer of action 4": "Yes", "answer of action 5": "No" }	No, this publication does not meet all the given criteria. Reasons: 1. The publication does not explicitly mention human subjects. 2. The publication does not mention any specific types of brain tumors like glioma, glioblastoma, astrocytoma, or oligodendroglioma. 3. The publication does not mention any of the specified immunotherapies. 4. It is not clear if the publication is original research or a review.	{ "answer of action 1": "Yes", "answer of action 2": "No", "answer of action 3": "No" }	Yes									Y	N	N	Y	No	No	No	No	No	Yes
12952298	639	2003	2003-09-04	10.1007/BF02700032	Human autologous dendritic cell-glioma fusions: feasibility and capacity to stimulate T cells with proliferative and cytolytic activity	Title: Human autologous dendritic cell-glioma fusions: feasibility and capacity to stimulate T cells with proliferative and cytolytic activity. Abstract: Gliomas are the most common primary neoplasm of the central nervous system. The failure of conventional treatment modalities to improve outcome over the last two decades has led to interest in alternative treatment modalities. Dendritic cell (DC)-based immunotherapy has utilized DC pulsed with tumor lysate or peptide to induce an antitumor immune response mediated largely by CD8 T cells. While this has been effective in preclinical studies, clinical efficacy remains unproven. Recently, hybrid cells produced by fusions of tumor and autologous DC have demonstrated remarkable efficacy for stimulating an anti-tumor immune response in both preclinical and clinical studies of extra-cranial neoplasms. The advantage of generating such hybrid cells is that the entire cellular material of the tumor is processed and presented in both endogenous and exogenous pathways. This leads to activation of both MHC class I restricted CD8 cells as well as MHC class II restricted CD4 T cells. Here, we examined in vitro T cell stimulatory capacity of autologous human DC-glioma fusion in comparison to DC loaded with apoptotic glioma. DC fused with autologous tumor or loaded with apoptotic tumor cells (DC/apo) were first used to stimulate autologous non-adherent peripheral blood mononuclear cells (PBMC), in vitro. The PBMC were then examined for phenotype (CD3, CD4, CD8) and intracellular IFN-gamma using flow cytometry. Lymphocyte proliferation and cytolytic responses were also assessed. Lymphocytes stimulated in vitro with fusion or DC/apo cells showed significantly enhanced cytotoxicity and proliferation against autologous tumor cells compared with PBMC stimulated with tumor cells or DC alone. Both strategies had similar efficacy. Tumor-cytolytic responses were enhanced by the addition of CD40 ligand (CD40L), and partially blocked by anti-MHC class I antibody. Flow cytometric analysis detected CD3+ CD8+ T cells, which also stained positive for intracellular IFN-gamma. The study suggests that DC/glioma fusion and DC/apo have comparable efficacy for stimulation of CTL with cytolytic and proliferative activity against human malignant gliomas. These findings may have implications for future studies of DC-based immunotherapy in malignant gliomas.	Exclude in title and abstract screen	No	0					Yes, the publication meets the criteria as it involves the use of autologous human dendritic cells and autologous non-adherent peripheral blood mononuclear cells in studying the efficacy of DC-glioma fusion and DC loaded with apoptotic glioma to stimulate an anti-tumor immune response.	Yes. This publication meets our criteria as it involves patients with glioma.	Not sure. The abstract mentions DC-based immunotherapy and stimulating T cells with proliferative and cytolytic activity, but it doesn't explicitly mention the use of any of the specified immunotherapies.	Yes. This publication meets the criteria as it presents original research about the comparison of T cell stimulatory capacity of autologous human DC-glioma fusion with DC loaded with apoptotic glioma. The study examined the phenotype of PBMC and intracellular IFN-gamma using flow cytometry, as well as lymphocyte proliferation and cytolytic responses. It presents findings that may have implications for future studies of DC-based immunotherapy in malignant gliomas.	Action 1: Yes, the publication involves the use of human as primary research subject. Action 2: Yes, the publication involves patients with glioma. Action 3: Yes, the publication mentions the use of dendritic cell vaccination. Action 4: Yes, the publication involves original research on the comparison of T-cell stimulatory capacity between autologous human DC-glioma fusion and DC loaded with apoptotic glioma. Action 5: Yes, the publication meets all the criteria. JSON Object: {'answer of action 1': 'Yes', 'answer of action 2': 'Yes', 'answer of action 3': 'Yes', 'answer of action 4': 'Yes', 'answer of action 5': 'Yes'}	Yes. This publication meets all the criteria. (1) It involves human as the primary research subject. (2) It involves patients with gliomas. (3) The title and abstract explicitly mention that the study involves dendritic cell-glioma fusions, which is a form of immunotherapy. (4) It is an original research study.	{ "answer of action 1": "Yes", "answer of action 2": "Yes", "answer of action 3": "Yes" }	Yes									Y	Y	NS	Y	Yes	Yes	Yes	Yes	Yes	Yes
33211090	640	2020	2020-11-19	10.1042/BCJ20200465	Impairing activation of phospholipid synthesis by c-Fos interferes with glioblastoma cell proliferation	Title: Impairing activation of phospholipid synthesis by c-Fos interferes with glioblastoma cell proliferation. Abstract: Glioblastoma multiforme is the most aggressive type of tumor of the CNS with an overall survival rate of approximately one year. Since this rate has not changed significantly over the last 20 years, the development of new therapeutic strategies for the treatment of these tumors is peremptory. The over-expression of the proto-oncogene c-Fos has been observed in several CNS tumors including glioblastoma multiforme and is usually associated with a poor prognosis. Besides its genomic activity as an AP-1 transcription factor, this protein can also activate phospholipid synthesis by a direct interaction with key enzymes of their metabolic pathways. Given that the amino-terminal portion of c-Fos (c-Fos-NA: amino acids 1-138) associates to but does not activate phospholipid synthesizing enzymes, we evaluated if c-Fos-NA or some shorter derivatives are capable of acting as dominant-negative peptides of the activating capacity of c-Fos. The over-expression or the exogenous administration of c-Fos-NA to cultured T98G cells hampers the interaction between c-Fos and PI4K2A, an enzyme activated by c-Fos. Moreover, it was observed a decrease in tumor cell proliferation rates in vitro and a reduction in tumor growth in vivo when a U87-MG-generated xenograft on nude mice is intratumorally treated with recombinant c-Fos-NA. Importantly, a smaller peptide of 92 amino acids derived from c-Fos-NA retains the capacity to interfere with tumor proliferation in vitro and in vivo. Taken together, these results support the use of the N-terminal portion of c-Fos, or shorter derivatives as a novel therapeutic strategy for the treatment of glioblastoma multiforme.	Exclude in title and abstract screen	No	0					No. This publication does not meet our criteria as it does not involve primary research on human subjects.	Yes. This publication meets our criteria because it involves glioblastoma cells.	No. The title and abstract do not mention any of the listed immunotherapies.	Yes, this publication meets our criteria as it is an original research study on glioblastoma multiforme. The study investigates the effects of c-Fos-NA on tumor cell proliferation and growth, highlighting its potential as a therapeutic strategy for glioblastoma multiforme.	1. No 2. Yes 3. No 4. Yes 5. No 6. {'answer of action 1': 'No', 'answer of action 2': 'Yes', 'answer of action 3': 'No', 'answer of action 4': 'Yes', 'answer of action 5': 'No'}	No, this publication does not meet all the criteria. Although it mentions glioblastoma, it does not explicitly mention the use of any of the specified immunotherapies. Additionally, it does not specify that it involves human subjects or that it is an original research study.	{ "answer of action 1": "Yes", "answer of action 2": "Yes", "answer of action 3": "Yes" }	Yes									N	Y	N	Y	No	No	No	No	Yes	Yes
21797672	641	2011	2011-07-30	10.1089/cbr.2010.0908	Cotransfected sodium iodide symporter and human tyroperoxidase genes following human telomerase reverse transcriptase promoter for targeted radioiodine therapy of malignant glioma cells	Title: Cotransfected sodium iodide symporter and human tyroperoxidase genes following human telomerase reverse transcriptase promoter for targeted radioiodine therapy of malignant glioma cells. Abstract: Radioiodine is a routine therapy for differentiated thyroid cancers. In principle, undifferentiated thyroid cancers as well as nonthyroid cancers can concentrate and, thus, be treated with radioiodine after transfection with the human sodium iodide symporter (hNIS) gene. The human telomerase reverse transcriptase (hTERT) promoter is an effective tumor-specific promoter of gene expression and, thus, may be useful in targeted gene therapy of cancer. We used hTERT promoter-modulated expression of the hNIS and human thyroperoxidase (hTPO) genes in an experimental model of radioiodine-based treatment of malignant glioma. Cells were cotransfected by adenovirus in which the hNIS gene had been coupled to the hTERT promoter and the hTPO gene had been coupled to the human cytomegalovirus (CMV) promoter (Ad-hTERT-hNIS and Ad-CMV-hTPO, respectively), and they were evaluated in cells thus transfecting transgene expression by western blots, (125)I uptake and influx, and clonogenecity after (131)I treatment. After cotransfection with two adenovirus, cells showed about 31-34 times higher (125)I uptake than the control cells transfected with Ad-CMV-EGFP (enhanced green fluorescent protein) and almost 1.3-1.4 times higher (125)I uptake than cells only transfected with Ad-hTERT-hNIS. Western blots revealed two bands of ???70 and 110?€?kDa, respectively. The in vitro clonogenic assay indicated that, after exposure to 100-1000?€???Ci of (131)I-iodide for 12 hours, 91%-94% of cells cotransfected with the hNIS and hTPO genes, 88%-93% of cells transfected with the hNIS gene, and only 62%-68% of control (nontransfected) cells were killed. The experiments demonstrated that an effective therapy of (131)I was achieved in malignant glioma cell lines after induction of tumor-specific iodide uptake activity by the hTERT promoter-directed NIS expression in vitro. Cotransfection of the hNIS and hTPO genes can lead to longer retention of radioiodide, but did not increase cell killing over that achieved with transfection with the hNIS gene alone.	Exclude in title and abstract screen	No	0					Yes, this publication meets our criteria as it involves the use of human cells as primary research subject in an experimental model for gene therapy.	Yes. The publication involves a study on targeted radioiodine therapy of malignant glioma cells. It mentions the use of adenovirus to cotransfect cells with human sodium iodide symporter (hNIS) and human thyroperoxidase (hTPO) genes under the regulation of human telomerase reverse transcriptase (hTERT) promoter and human cytomegalovirus (CMV) promoter, respectively. The experiment demonstrates an effective therapy of (131)I in malignant glioma cell lines after induction of tumor-specific iodide uptake activity by the hTERT promoter-directed NIS expression in vitro. The study is relevant to patients with glioma.	Yes, the publication mentions the treatment of malignant glioma cells with radioiodine-based therapy after transfection with the human sodium iodide symporter (hNIS) gene using hTERT promoter-modulated expression of the hNIS and human thyroperoxidase (hTPO) genes.	Yes. This publication meets the criteria as it reports original research on an experimental model of radioiodine-based treatment of malignant glioma. It discusses the cotransfection of sodium iodide symporter and human thyroperoxidase genes and their evaluation through various assays.	1. No 2. Yes 3. No 4. Yes 5. No 6. {'answer of action 1': 'No', 'answer of action 2': 'Yes', 'answer of action 3': 'No', 'answer of action 4': 'Yes', 'answer of action 5': 'No'}	Yes. This publication meets all the criteria. 1) It involves human subjects, as the study is focused on malignant glioma cells. 2) It involves patients with glioma (malignant glioma cells). 3) The title and abstract explicitly mention the involvement of targeted radioiodine therapy, which is a form of immunotherapy for cancer treatment. 4) It presents original research, evaluating the effectiveness of cotransfection of the hNIS and hTPO genes for targeted radioiodine therapy in malignant glioma cell lines.	Answer of action 1: Yes Answer of action 2: Yes Answer of action 3: Yes	Yes									Y	Y	Y	Y	Yes	No	Yes	Yes	Yes	Yes
29137285	642	2017	2017-11-16	10.18632/oncotarget.19653	Genetic and immune features of resectable malignant brainstem gliomas	Title: Genetic and immune features of resectable malignant brainstem gliomas. Abstract: We surveyed common genetic mutations (IDH1, H3F3A, PPM1D, and TP53) and immune features (PD-L1 expression and CD8<sup>+</sup> T cell tumor infiltration) in a series of 62 malignant brainstem gliomas that were resected via microsurgery. IDH1 mutations were mutually exclusive with H3F3A mutations. IDH1 mutations appeared only in adults and occurred more frequently in tumors larger than 10cm<sup>3</sup> (8/29 vs 1/32, Fisher's exact test, p=0.010). H3F3A mutations occurred more frequently in children and adolescent patients (19/24 vs 18/38, chi-square test, p=0.013), low preoperative Karnofsky Performance Scale (KPS) patients (10/11 vs 20/43, chi-square test, p=0.021), and higher grade brainstem gliomas (8/21 in grade II vs 16/24 in grade III vs 13/17 in grade IV; chi-square test, p=0.038). PPM1D mutations clustered in H3F3A-mutated tumors (12/37), whereas were rare in H3F3A wildtype tumors (1/25). MGMT promoter methylations clustered in IDH1-mutated tumors (4/9), but were rare in H3F3A-mutated tumors (1/37). PD-L1 staining was detected in 59.7% of brainstem glioma specimens (37/62). High intra-tumoral CD8<sup>+</sup> T cell density was less frequent in the H3F3A-mutated than H3F3A-wild-type tumors (4/37 vs. 11/25, p=0.005). Patients with H3F3A-mutated tumors (13.8 months overall survival) had much worse prognoses than those with IDH1-mutated (54.9 months, p=0.001) or H3F3A-IDH1 co-wildtype tumors (38.4 months, p=0.001). H3F3A mutations independently increased the relative risk of death as much as 4.19-fold according to a multivariate Cox regression model. Taken together, resectable malignant brainstem gliomas can be classified into three subtypes: H3F3A-mutated, IDH1 mutated and H3F3A-IDH1 co-wildtype tumors, which have distinct clinical characteristics, prognoses, genetic and immune features.	Exclude in title and abstract screen	No	0					Yes, the publication meets the criteria as it reports on a study that involved human subjects (patients with resectable malignant brainstem gliomas) and their biological features were analyzed.	Yes, this publication meets the criteria as it explores genetic and immune features of malignant brainstem gliomas. However, it is worth noting that brainstem gliomas are a specific type of glioma and not all glioma subtypes are mentioned in the abstract.	Not sure. The abstract does not clearly mention any of the listed immunotherapies, but it does report on immune features such as PD-L1 expression and CD8+ T cell tumor infiltration. However, it is unclear whether any immunotherapy was used in the treatment of these patients.	Yes, this publication meets our criteria. It presents original research on the genetic and immune features of malignant brainstem gliomas, with a sample size of 62 patients who underwent microsurgery. The authors investigated common genetic mutations and immune features in the tumors and identified three distinct subtypes that have different clinical characteristics and prognoses.	1. Yes 2. Yes 3. No 4. Yes 5. No 6. {"answer of action 1": "Yes", "answer of action 2": "Yes", "answer of action 3": "No", "answer of action 4": "Yes", "answer of action 5": "No"}	Yes. This publication meets all the given criteria. 1) It involves human subjects as the primary research subjects. 2) It involves patients with gliomas, specifically malignant brainstem gliomas. 3) The title and abstract explicitly mention the involvement of immune features, such as PD-L1 expression and CD8+ T cell tumor infiltration. 4) It is an original research study rather than a review or case report.	{ "answer of action 1": "Yes", "answer of action 2": "Yes", "answer of action 3": "Yes" }	Yes									Y	Y	NS	Y	Yes	No	Yes	Yes	Yes	Yes
29107054	643	2018	2017-11-07	10.1016/j.actbio.2017.10.035	Selecting the correct cellular model for assessing of the biological response of collagen-based biomaterials	Title: Selecting the correct cellular model for assessing of the biological response of collagen-based biomaterials. Abstract: Accurate evaluation of the biological performance of biomaterials requires the correct assessment of their native-like cell ligation properties. However, cell attachment studies often overlook the details of the substrate-cell binding mechanisms, be they integrin-mediated or non-specific, and ignore the class- and species-specificities of the cell adhesion receptor involved. In this work we have used different collagen (Col) substrates (fibrillar collagens I, II and III and network-forming Col IV), containing different affinity cell-recognition motifs, to establish the influence of the receptor identity and species-specificity on collagen-cell interactive properties. Receptor expression was varied by using cells of different origin, or transfecting collagen-binding integrins into integrin-null cells. These include mouse C2C12 myoblasts transfected with human ??1, ??2, ??10 or ??11; human fibrosarcoma HT1080 cells which constitutively express only human ??2??1, and rat glioma Rugli cells, with only rat ??1??1. Using these lines, the nature of integrin binding sites was studied in order to delineate the bioactivity of different collagen substrates. Integrin ligation was studied on collagen coatings alongside synthetic (GFOGER/GLOGEN) and Toolkit (Col II-28/Col III-7) triple-helical peptides to evaluate (1) their affinity towards different integrins and (2) to confirm the activity of the inserted integrin in the transfected cells. Thin films of dermal and tendon Col I were used to evaluate the influence of the carbodiimide (EDC)-based treatment on the cellular response on Col of different origin. The results showed that the binding properties of transfected C2C12 cells to collagens depend on the identity of inserted integrin. Similar ligation characteristics were observed using ??1+ and ??10+ cells, but these were distinct from the similar binding features of ??2+ and ??11+ cells. Recombinant human and rat-??1 I domain binding to collagens and peptides correlated with the cell adhesion results, showing receptor class- and species-specificities. The understanding of the physiologically relevant cell anchorage characteristics of bio-constructs may assist in the selection of (1) the optimum collagen source for cellular supports and (2) the correct cellular model for their biological assessment. This, in turn, may allow reliable prediction of the biological performance of bio-scaffolds in vivo for specific TE applications. Integrins play a vital role in cellular responses to environmental cues during early-stage cell-substrate interaction. We describe physiologically relevant cell anchorage to collagen substrates that present different affinity cell-recognition motifs, to provide experimental tools to assist in understanding integrin binding. Using different cell types and recombinant integrin ??1-I-domains, we found that cellular response was highly dependent on collagen type, origin and EDC-crosslinking status, as well as on the integrin class and species of origin. This comprehensive study establishes selectivity amongst the four collagen-binding integrins and species-specific properties that together may influence choice of cell type and receptor in different experimental settings. This work offers key guidance in selecting of the correct cellular model for the biological testing of collagen-based biomaterials.	Exclude in title and abstract screen	No	0					Yes. This publication studies cell attachment and integrin binding to collagen substrates, using different cells of human and animal origin and recombinant human and rat integrin ??1-I domains. The study used human fibrosarcoma HT1080 cells which constitutively express only human ??2??1 and transfected mouse C2C12 myoblasts with human ??1, ??2, ??10 or ??11. The authors aimed to evaluate the influence of the receptor identity and species-specificity on collagen-cell interactive properties in order to inform the correct cellular model to assess these properties.	Not sure. The title and abstract do not mention patients with glioma, glioblastoma, astrocytoma, or oligodendroglioma. Instead, it discusses the influence of different collagen substrates on integrin ligation. It may not meet our criteria, but further information or the full text of the publication would be necessary to make a conclusive determination.	Not sure. The title and abstract do not mention any of the immunotherapies listed in the criteria. The publication appears to focus on evaluating different collagen substrates for biological performance in tissue engineering applications.	Yes, this publication meets the criteria as it reports original research that studies the cellular response to collagen-based biomaterials using different cell types and recombinant integrin ??1-I-domains. It provides experimental tools to understand integrin binding and optimize the selection of collagen sources for TE applications.	Action 1: No (the study uses different cell types as primary research subjects) Action 2: No (the study doesn't involve patients with glioma, glioblastoma, astrocytoma, oligodendroglioma) Action 3: No (the study doesn't explicitly mention any of the immunotherapies mentioned) Action 4: Yes (the study appears to be original research) Action 5: No {"answer of action 1": "No", "answer of action 2": "No", "answer of action 3": "No", "answer of action 4": "Yes", "answer of action 5": "No"}	Not sure. The title and abstract do not explicitly mention immunotherapies or treatment of patients with glioma or related cancers. The study appears to focus on evaluating the biological response of collagen-based biomaterials using different cell types and integrins.	{ "answer of action 1": "Yes", "answer of action 2": "No", "answer of action 3": "No" }	No									Y	NS	NS	Y	Yes	No	NS	Yes	No	No
29367943	644	2017	2018-01-26	10.1016/j.omto.2017.09.005	Using Cystine Knot Proteins as a Novel Approach to Retarget Oncolytic Measles Virus	Title: Using Cystine Knot Proteins as a Novel Approach to Retarget Oncolytic Measles Virus. Abstract: Modified measles virus (MV) has effective oncolytic activity preclinically and is currently being investigated in clinical trials for various types of cancer. We investigated the use of??cystine knot proteins (CKPs) to direct MV activity. CKPs are short polypeptides that bind their targets with high affinity. We used a CKP that binds ??v??3, ??v??5, and ??5??1 integrins with single-digit nanomolar affinity to retarget MV to the integrins (MV-CKPint). MV-CKPint infected, replicated in, and killed human glioblastoma, medulloblastoma, diffuse intrinsic pontine glioma (DIPG), and melanoma cancer cells in??vitro, all of which express the target integrins. MV-CKPint activity was competitively blocked by echistatin, an integrin binding peptide. When the CKP was cleaved from the viral??H protein at an included protease site, virus activity was abrogated. When delivered intravenously (i.v.), the retargeted virus reached a subcutaneous glioblastoma tumor bed and produced cytopathic effects similar to that shown by intratumoral injection of the virus. Because these target integrins are overexpressed by tumor vascular endothelium, MV-CKPint may allow for effective therapy with i.v. injection. These results indicate for the first time that CKPs can be used to retarget MV for a receptor of choice. In addition, MV-CKPint provides proof of principle for the use of a CKP of interest to retarget any enveloped virus for both oncolytic and gene therapy purposes.	Exclude in title and abstract screen	No	0					Yes, the publication meets our criteria as it involves human cancer cells as primary research subject.	Yes. This study involves patients with glioblastoma and demonstrates the effectiveness of a modified measles virus for oncolytic activity.	Yes. This publication explicitly mentions the use of oncolytic viral vectors therapy (specifically, modified measles virus) and the use of cystine knot proteins to direct the activity of the virus, which qualifies as a type of immunotherapy.	Yes, this publication meets the criteria as it describes original research on the use of cystine knot proteins to retarget oncolytic measles virus for cancer therapy.	1. No (does not involve human subjects as primary research subject) 2. Yes (involves patients with glioblastoma and diffuse intrinsic pontine glioma) 3. Yes (mentions the use of oncolytic viral vectors therapy) 4. Yes (original research) 5. No (does not meet all the criteria) 6. {"answer of action 1": "No", "answer of action 2": "Yes", "answer of action 3": "Yes", "answer of action 4": "Yes", "answer of action 5": "No"}	Yes. Reasons: 1) The study involves human patients as the primary research subjects. 2) The study involves patients with glioblastoma, as mentioned in the abstract. 3) The title and abstract explicitly mention the use of oncolytic viral vectors therapy (retargeting measles virus) in the treatment of patients. 4) The publication is original research as it explores the use of cystine knot proteins to direct MV activity and demonstrates the effects of the retargeted virus in vitro and in vivo.	1. Does the publication meet the first criteria? Yes. 2. Does the publication meet the second criteria? Yes. 3. Summary of the judgements: The publication meets both the first and second criteria. 4. Output: { "answer of action 1": "Yes", "answer of action 2": "Yes", "answer of action 3": "Yes" }	Yes									Y	Y	Y	Y	Yes	No	Yes	Yes	Yes	Yes
36341396	645	2022	2022-11-07	10.3389/fimmu.2022.1025286	Comprehensive characterization of TNFSF14/LIGHT with implications in prognosis and immunotherapy of human gliomas	Title: Comprehensive characterization of TNFSF14/LIGHT with implications in prognosis and immunotherapy of human gliomas. Abstract: Glioblastoma multiforme (GBM) is a common central neural system malignant tumor among adults. Alongside its microscopic spread, immunosuppression in the tumor microenvironment also induces its refractoriness, which makes immunotherapy for GBM particularly important. Unfortunately, traditional immune checkpoint inhibitors (ICIs) often show limited therapeutic effects in GBM clinical trials, and new therapeutic strategies or targets are urgently needed. TNFSF14/LIGHT is a novel immune checkpoint molecule that plays essential roles in both innate and acquired immunity. Despite recent advances in our understanding of the function of TNFSF14/LIGHT in a variety of cancer types, the clinical and immunological importance of TNFSF14/LIGHT in human gliomas has not been fully explained. Here, we employed a comprehensive in silico analysis with publicly available data to analyze the molecular and immune characteristics of TNFSF14/LIGHT to explore its feasibility as an immunotherapy target. Totally, 2215 glioma cases were enrolled in the current study. Immunohistochemistry staining based on patient tissues (n = 34) was performed for the validation. TNFSF14/LIGHT was expressed higher in higher-WHO-grade gliomas and mesenchymal subtypes, and it was sensitive as a prognostic marker in GBM and low-grade glioma (LGG). A nomogram prognostic model was established based on TNFSF14/LIGHT expression together with other risk factors. Additionally, Gene Ontology and pathway analysis revealed that TNFSF14/LIGHT participated in T-cell activities and inflammatory processes. Moreover, analysis based on the structure and interactions of TNFSF14/LIGHT revealed its mutation sites in tumors as well as crucial interacting proteins. Analysis of IMvigor210 indicated the role of TNFSF14/LIGHT in immunotherapy. Altogether, our results reveal an underlying role of TNFSF14/LIGHT as an immunotherapy target in GBM.	Exclude in title and abstract screen	No	0					Yes. The study examines the expression and prognostic significance of an immune checkpoint molecule in human gliomas. The study involves the analysis of patient tissues and data from over 2000 glioma cases.	Yes, this publication meets our criteria as it involves patients with glioblastoma multiforme and other glioma types, and discusses the potential use of TNFSF14/LIGHT as an immunotherapy target.	Yes. This publication explicitly mentions TNFSF14/LIGHT as a potential target for immunotherapy in human gliomas.	Yes, this publication meets the criteria as it is an original research study that explores the feasibility of TNFSF14/LIGHT as an immunotherapy target in gliomas. The study included comprehensive in silico analysis with publicly available data and validation through immunohistochemistry staining based on patient tissues. The study also established a nomogram prognostic model based on TNFSF14/LIGHT expression, together with other risk factors. The study concludes that TNFSF14/LIGHT has the potential to serve as an immunotherapy target in GBM.	1. Yes. 2. Yes. 3. Yes. 4. Yes. 5. Yes. {'answer of action 1': 'Yes', 'answer of action 2': 'Yes', 'answer of action 3': 'Yes', 'answer of action 4': 'Yes', 'answer of action 5': 'Yes'}.	Yes, this publication meets all the criteria. 1) It studies human subjects (glioma patients). 2) It involves patients with glioma (including glioblastoma) as mentioned in the abstract. 3) The title and abstract explicitly mention the study involving immunotherapies, including immune checkpoint inhibitors (ICIs) and the role of TNFSF14/LIGHT as an immunotherapy target. 4) It is original research analyzing the molecular and immune characteristics of TNFSF14/LIGHT in gliomas.	{ "answer of action 1": "Yes", "answer of action 2": "Yes", "answer of action 3": "Yes" }	Yes									Y	Y	Y	Y	Yes	Yes	Yes	Yes	Yes	Yes
27154319	646	2016	2016-05-08	10.1177/1040638716644485	Calbindin D28k distribution in neurons and reactive gliosis in cerebellar cortex of natural Rabies virus-infected cattle	Title: Calbindin D28k distribution in neurons and reactive gliosis in cerebellar cortex of natural Rabies virus-infected cattle. Abstract: Rabies has been an enigmatic disease because microscopic findings in central nervous system tissues do not always correlate well with the severity of the clinical illness. Immunohistochemical staining of the calcium-binding protein calbindin (specifically CbD28k) seems to be the technique most used to identify Purkinje neurons under normal and pathological conditions. In the present work, we evaluated CbD28k immunoreactivity in the cerebellar cortex of normal and natural Rabies virus (RABV)-infected cattle. We examined brains from 3 normal cows and from 6 crossbreed cattle with a histologic diagnosis of rabies. Samples were taken from the cerebral cortex, cerebellum, hippocampus, and brainstem. Immunohistochemistry was carried out using the following primary antibodies: anti-RABV, anti-GFAP, and anti-CbD28k. In the cerebellar cortex, RABV infection caused the loss of CbD28k immunostaining in Purkinje cells; some large interneurons in the granular layer maintained their positive CbD28k immunoreaction. The identification of this loss of CbD28k reactivity in cerebellar Purkinje cells of RABV-infected cattle presents a potentially valuable tool to explore the impairment of Ca(2+) homeostasis. In addition, this may become a useful method to identify specific molecular alterations associated with the higher prevalence of Negri bodies in Purkinje cells of cattle. Furthermore, we detected the presence of rabies viral antigens in different regions of the central nervous system, accompanied by microglial proliferation and mild reactive astrogliosis.	Exclude in title and abstract screen	No	0					Yes, this publication meets the criteria as it involves studying human subjects (crossbreed cattle) with a histologic diagnosis of rabies and evaluating immunoreactivity in the cerebellar cortex. However, it is important to note that the primary research subjects are animals and not humans.	No. This publication studies natural Rabies virus-infected cattle and does not involve patients with glioma, glioblastoma, astrocytoma, or oligodendroglioma.	Not sure. The title and abstract do not mention any of the specified immunotherapies. It discusses the examination and diagnosis of natural Rabies virus infection in cattle through immunohistochemical staining.	Yes. This publication is original research and not a review, protocol, or case report with less than five patients. The authors performed immunohistochemistry to evaluate CbD28k immunoreactivity in the cerebellar cortex of normal and natural Rabies virus (RABV)-infected cattle. They examined brains from 3 normal cows and from 6 crossbreed cattle with a histologic diagnosis of rabies. The authors identified molecular alterations associated with the higher prevalence of Negri bodies in Purkinje cells of cattle and detected the presence of rabies viral antigens in different regions of the central nervous system, accompanied by microglial proliferation and mild reactive astrogliosis.	Action 1: No (publication doesn't use human as primary research subject) Action 2: Yes (publication involve patients with glioma, glioblastoma, astrocytoma, oligodendroglioma) Action 3: No (the title and abstract doesn't explicitly mention any of the listed immunotherapies) Action 4: No (the publication is not original research) Action 5: No JSON Object: { "answer of action 1": "No", "answer of action 2": "Yes", "answer of action 3": "No", "answer of action 4": "No", "answer of action 5": "No" }	No, the publication does not meet the criteria. Although the study involves human patients with glioma, glioblastoma, astrocytoma, or oligodendroglioma, the title and abstract do not explicitly mention the use of any of the specified immunotherapies. Additionally, the publication appears to be a case report or observational study rather than original research.	{ "answer of action 1": "Yes", "answer of action 2": "No", "answer of action 3": "No" }	Yes									Y	N	NS	Y	No	No	No	No	No	Yes
27682740	647	2017	2016-09-30	10.1016/j.nano.2016.08.029	Efficacy of NGR peptide-modified PEGylated quantum dots for crossing the blood-brain barrier and targeted fluorescence imaging of glioma and tumor vasculature	Title: Efficacy of NGR peptide-modified PEGylated quantum dots for crossing the blood-brain barrier and targeted fluorescence imaging of glioma and tumor vasculature. Abstract: Delivery of imaging agents to brain glioma is challenging because the blood-brain barrier (BBB) functions as a physiological checkpoint guarding the central nervous system from circulating large molecules. Moreover, the ability of existing probes to target glioma has been insufficient and needs to be improved. In present study, PEG-based long circulation, CdSe/ZnS quantum dots (QDs)-based nanoscale and fluorescence, asparagines-glycine-arginine peptides (NGR)-based specific CD13 recognition were integrated to design and synthesize a novel nanoprobe by conjugating biotinylated NGR peptides to avidin-PEG-coated QDs. Our data showed that the NGR-PEG-QDs were nanoscale with less than 100 nm and were stable in various pH (4.0~8.0). These nanomaterials with non-toxic concentrations could cross the BBB and target CD13-overexpressing glioma and tumor vasculature in vitro and in vivo, contributing to fluorescence imaging of this brain malignancy. These achievements allowed groundbreaking technological advances in targeted fluorescence imaging for the diagnosis and surgical removal of glioma, facilitating potential transformation toward clinical nanomedicine.	Exclude in title and abstract screen	No	0					No. The publication involves studies on mice and does not specify any human involvement.	Yes, the publication meets our criteria as it involves patients with glioma and discusses targeted fluorescence imaging.	No. The title and abstract do not mention any of the specified immunotherapies. The study is related to targeted fluorescence imaging using nanomaterials for the diagnosis and surgical removal of glioma.	Yes. This publication describes original research that investigates the efficacy of a novel nanoprobe for targeted fluorescence imaging of glioma and tumor vasculature. It includes in vitro and in vivo experiments and contributes to potential clinical nanomedicine.	1. No 2. Yes 3. No 4. Yes 5. No 6. {"answer of action 1": "No", "answer of action 2": "Yes", "answer of action 3": "No", "answer of action 4": "Yes", "answer of action 5": "No"}	No. This publication does not meet all the criteria. First, it does not explicitly mention the use of any immunotherapies in the treatment of patients with glioma or any of the specified types of brain cancer. Additionally, it focuses on the delivery of imaging agents rather than treatment outcomes. Therefore, it does not meet criteria (2) and (3) mentioned.	{ "answer of action 1": "Yes", "answer of action 2": "Yes", "answer of action 3": "Yes" }	Yes									N	Y	N	Y	No	No	No	No	Yes	Yes
28251571	648	2017	2017-03-03	10.1186/s40169-017-0140-y	Survivin a radiogenetic promoter for glioblastoma viral gene therapy independently from CArG motifs	Title: Survivin a radiogenetic promoter for glioblastoma viral gene therapy independently from CArG motifs. Abstract: Radiogenetic therapy is a novel approach in the treatment of cancer, which employs genetic modification to alter the sensitivity of tumor cells to the effect of applied radiation. To select a potent radiation inducible promoter in the context of brain tumors and to investigate if CArG radio responsive motifs or other elements in the promoter nucleotide sequences can correlate to its response to radiation. To select initial candidates for promoter inducible elements, the levels of mRNA expression of six different promoters were assessed using Quantitative RTPCR in D54 MG cells before and after radiation exposure. Recombinant Ad/reporter genes driven by five different promoters; CMV, VEGF, FLT-1, DR5 and survivin were constructed. Glioma cell lines were infected with different multiplicity of infection of the (promoter) Ad or CMV Ad. Cells were then exposed to a range of radiation (0-12??Gy) at single fraction. Fluorescent microscopy, Luc assay and X-gal staining was used to detect the level of expression of related genes. Different glioma cell lines and normal astrocytes were infected with Ad survivin and exposed to radiation. The promoters were analyzed for presence of CArG radio-responsive motifs and CCAAT box consensus using NCBI blast bioinformatics software. Radiotherapy increases the expression of gene expression by 1.25-2.5 fold in different promoters other than survivin after 2??h of radiation. RNA analysis was done and has shown an increase in copy number of tenfold for survivin. Most importantly cells treated with RT and Ad Luc driven by survivin promoter showed a fivefold increase in expression after 2??Gy of radiation in comparison to non-irradiated cells. Presence or absence of CArG motifs did not correlate with promoter response to radiation. Survivin with the best response to radiation had the lowest number of CCAAT box. Survivin is a selective potent radiation inducible promoter for glioblastoma viral gene therapy and this response to radiation could be independent of CArG motifs.	Exclude in title and abstract screen	No	0					Yes, this publication meets our criteria as it involves the use of human glioma cell lines and normal astrocytes as research subjects to investigate a genetic modification for the treatment of cancer.	Yes. This publication involves glioblastoma and discusses the use of survivin as a promoter for viral gene therapy. It also involves glioma cell lines. The criteria for patient involvement is met.	Not sure. The title and abstract mention glioblastoma viral gene therapy, but it is not explicitly stated that the study involves treatment of patients with any of the listed immunotherapies. While the study does involve the investigation of a radiation-inducible promoter for gene therapy in glioma cell lines, it is not clear if this has been tested in human patients receiving immunotherapy.	Yes, it meets the criteria as it is original research on gene therapy for glioblastoma and involves experimentation on multiple cell lines.	1. No (the study does not involve primary research on humans) 2. Yes (the study involves glioma cell lines) 3. Yes (the study explicitly mentions the use of survivin promoter in glioblastoma viral gene therapy as a part of radiation therapy) 4. Yes (the study presents original research on identifying a potent radiation inducible promoter for glioblastoma viral gene therapy) 5. No (the publication meets criteria 2, 3, and 4, but does not meet criteria 1 as it does not involve primary research on humans) 6. {'answer of action 1': 'No', 'answer of action 2': 'Yes', 'answer of action 3': 'Yes', 'answer of action 4': 'Yes', 'answer of action 5': 'No'}	No. This publication does not meet all the criteria. Reasons: 1. It is not explicitly stated in the title or abstract that the study involves treatment of patients with immunotherapies. 2. The primary research subjects are not mentioned explicitly, it only mentions glioma cell lines and normal astrocytes. 3. The study does not focus on patients with glioma, glioblastoma, astrocytoma, or oligodendroglioma. 4. It does not specify that it is an original research study; it could be a case study.	{"answer of action 1": "Yes", "answer of action 2": "Yes", "answer of action 3": "Yes"}	Yes									Y	Y	NS	Y	Yes	No	No	Yes	Yes	Yes
18713022	649	2008	2008-08-21	10.1515/BC.2008.153	Cytotoxic and peptidase inhibitory activities of selected non-hepatotoxic cyclic peptides from cyanobacteria	Title: Cytotoxic and peptidase inhibitory activities of selected non-hepatotoxic cyclic peptides from cyanobacteria. Abstract: Toxic cyanobacterial blooms are a rich source of metabolites having a variety of biological activities. Two main groups of cyclic peptides, depsipeptides and ureido linkage-containing peptides, reportedly inhibit serine peptidases. We characterised their inhibitory properties against selected peptidases and investigated their influence on cell viability. The depsipeptide planktopeptin BL1125 is a strong linear competitive tight-binding inhibitor of leukocyte (K(i)=2.9 nm) and pancreatic (K(i)=7.2 nm) elastase and also of chymotrypsin (K(i)=6.1 nm). Anabaenopeptins B and F show no inhibition against chymotrypsin, but inhibit both elastases. The tested cyclic peptides do not inhibit trypsin, urokinase, kallikrein 1 or cysteine peptidases. All three tested cyanopeptides show no short-term cytotoxicity in concentrations of up to 10 mum, but impair the metabolic activity of normal human astrocytes after prolonged exposure (48-96 h), whereas glioblastoma cells, tumour cells of the same type, are resistant. Strong inhibition and relative selectivity of the tested cyanopeptides suggests that they are potential candidates for application in inflammatory diseases and possibly some types of cancers.	Exclude in title and abstract screen	No	0					No, this publication does not meet our criteria. The study did not use humans as primary research subjects. Instead, it used cyanobacterial peptides and cell lines for their experiments.	No. This publication does not meet the criteria as it does not involve patients with glioma, glioblastoma, astrocytoma, or oligodendroglioma. The study focuses on the inhibitory properties of cyclic peptides and their influence on cell viability. No patient involvement was mentioned.	No. The title and abstract do not mention any of the immunotherapies specified in the criteria. The study focuses on the properties of cyclic peptides from cyanobacteria and their potential application in inflammatory diseases and some types of cancers, but it does not involve any of the specified immunotherapies.	Yes. This publication involves original research that investigates the cytotoxic and peptidase inhibitory activities of selected cyclic peptides from cyanobacteria. The study characterizes the inhibitory properties of these peptides against selected peptidases and investigates their influence on cell viability. The research shows promising possibilities in this area, suggesting that these tested peptides could be potential candidates for application in inflammatory diseases and possibly some types of cancers.	Action 1: No (Does not use human as primary research subject) Action 2: No (Does not involve patients with glioma, glioblastoma, astrocytoma, oligodendroglioma) Action 3: No (Does not mention immunotherapies) Action 4: Yes (Original research) Action 5: No Output: {'answer of action 1': 'No', 'answer of action 2': 'No', 'answer of action 3': 'No', 'answer of action 4': 'Yes', 'answer of action 5': 'No'}	No. The title and abstract do not mention any of the specified immunotherapies (immune checkpoint inhibitors, peptide vaccination, dendritic cell vaccination, adoptive transfer of effector lymphocytes, chimeric antigen receptor T-cell therapy, or oncolytic viral vectors therapy).	{ "answer of action 1": "Yes", "answer of action 2": "Yes", "answer of action 3": "Yes" }	Yes									N	N	N	Y	No	No	No	No	Yes	Yes
29308321	650	2017	2018-01-09	10.1080/2162402X.2017.1391973	Blocking the CD47-SIRPα axis by delivery of anti-CD47 antibody induces antitumor effects in glioma and glioma stem cells	Title: Blocking the CD47-SIRP?? axis by delivery of anti-CD47 antibody induces antitumor effects in glioma and glioma stem cells. Abstract: Tumor initiating cells or cancer stem cells (CSCs) play an important role in the initiation, development, metastasis, and recurrence of tumors. However, traditional therapies have limited effects against CSCs and targeting these cells is crucial when developing new therapeutic strategies against cancer. One potentially targetable factor is CD47, a member of the immunoglobulin superfamily. This protein acts as an anti-phagocytic "don't eat me" signal and is often found expressed by cancer cells, particularly CSCs. CD47 functions by activating signal regulatory protein-?? (SIRP-??) expressed on macrophages, preventing phagocytosis. However, the role of CD47 in glioma stem cells (GSCs) has been not been thoroughly investigated. Our study therefore examined the expression and function of this protein in glioma cells and GSCs. We found that CD47 was highly expressed on glioma cells, especially GSCs, and that expression associated with worse clinical outcomes. We also found that CD47+ glioma cells possessed stem/progenitor cell-like characteristics and knocking down CD47 expression resulted in a reduction in these characteristics. Treatment with anti-CD47 antibody led to increased phagocytosis of glioma cells and GSCs by macrophages. We next examined the effects of anti-CD47 antibody on glioma cells/GSCs in an immune competent mouse glioma model, revealing significant inhibition of tumor growth and prolonged survival times. Importantly, there were no apparent side effects in the animal model. In summary, we have shown that CD47 is a potentially safe and effective therapeutic target for glioma.	Exclude in title and abstract screen	No	0					Yes, this publication meets the criteria as it involves the study of human glioma cells and glioma stem cells.	Yes. This publication meets the criteria as it involves patients with glioma and specifically targets glioma stem cells.	Not sure. Although the article discusses potential therapeutic targets, it does not explicitly mention any of the listed immunotherapies.	Yes, this publication meets the criteria as it is an original research study rather than a review, protocol, or case report with less than five patients.	1. Yes, the publication involves human cells as primary research subjects. 2. Yes, the publication involves patients with glioma as well as glioma stem cells. 3. Yes, the title and abstract explicitly mention the use of anti-CD47 antibody as immunotherapy. 4. Yes, the publication reports original research with experimental results obtained in vivo in a mouse glioma model. 5. Yes, the publication meets all four criteria. 6. { 'answer of action 1': 'Yes', 'answer of action 2': 'Yes', 'answer of action 3': 'Yes', 'answer of action 4': 'Yes', 'answer of action 5': 'Yes'}	No. Although the publication involves human primary research subjects (patients with glioma), it does not explicitly mention the use of any of the specified immunotherapies (e.g. immune checkpoint inhibitors, peptide vaccination, etc.). The study focuses on the role and function of CD47 in glioma cells and glioma stem cells, and the use of an anti-CD47 antibody for treatment. However, it does not meet the criteria of explicitly mentioning the immunotherapies specified in the prompt.	{ "answer of action 1": "Yes", "answer of action 2": "Yes", "answer of action 3": "Yes" }	Yes									Y	Y	NS	Y	Yes	Yes	No	Yes	Yes	Yes
23762610	651	2013	2013-06-14	10.1155/2013/673793	Glioma stem cells and immunotherapy for the treatment of malignant gliomas	Title: Glioma stem cells and immunotherapy for the treatment of malignant gliomas. Abstract: Stem cell research has led to the discovery of glioma stem cells (GSCs), and because these cells are resistant to chemotherapy and radiotherapy, analysis of their properties has been rapidly pursued for targeted treatment of malignant glioma. Recent studies have also revealed complex crosstalk between GSCs and their specialized environment (niche). Therefore, targeting not only GSCs but also their niche may be a principle for novel therapies of malignant glioma. One possible novel strategy for targeting GSCs and their niches is immunotherapy with different antitumor mechanism(s) from those of conventional therapy. Recent clinical studies of immunotherapy using peptide vaccines and antibodies have shown promising results. This review describes the recent findings related to GSCs and their niches, as well as immunotherapies for glioma, followed by discussion of immunotherapies that target GSCs for the treatment of malignant glioma.	Exclude in title and abstract screen	No	0					Yes. The publication discusses the use of human glioma stem cells and their niche as targets for immunotherapy in the treatment of malignant glioma.	Yes, it meets the criteria. The publication discusses the study of glioma stem cells (GSCs) and immunotherapy for the treatment of malignant gliomas, which are within the scope of our criteria.	Yes. The abstract explicitly mentions immunotherapy using peptide vaccines and antibodies. Glioma stem cells are also discussed as a potential target for immunotherapy.	Not sure. It is possible that the study involves original research, but the abstract only provides a summary of current research and treatment strategies. Without more information, I cannot determine if it meets the criteria for our purposes.	1. Yes 2. Yes 3. Yes 4. Yes 5. Yes 6. {"answer of action 1": "Yes", "answer of action 2": "Yes", "answer of action 3": "Yes", "answer of action 4": "Yes", "answer of action 5": "Yes"}	No. This publication does not meet all the criteria. Although it mentions immunotherapies for glioma treatment in the abstract, it is a review article and not an original research study. Therefore, it does not meet the criteria of being original research.	'answer of action 1': Yes 'answer of action 2': Yes 'answer of action 3': Yes	Yes									Y	Y	Y	NS	Yes	Yes	No	Yes	Yes	Yes
36638785	653	2023	2023-01-13	10.1016/j.ccell.2022.12.007	MHC class II-restricted antigen presentation is required to prevent dysfunction of cytotoxic T cells by blood-borne myeloids in brain tumors	Title: MHC class II-restricted antigen presentation is required to prevent dysfunction of cytotoxic T cells by blood-borne myeloids in brain tumors. Abstract: Cancer immunotherapy critically depends on fitness of cytotoxic and helper T??cell responses. Dysfunctional cytotoxic T??cell states in the tumor microenvironment (TME) are a major cause of resistance to immunotherapy. Intratumoral myeloid cells, particularly blood-borne myeloids (bbm), are key drivers of T??cell dysfunction in the TME. We show here that major histocompatibility complex class II (MHCII)-restricted antigen presentation on bbm is essential to control the growth of brain tumors. Loss of MHCII on bbm drives dysfunctional intratumoral tumor-reactive CD8<sup>+</sup> T??cell states through increased chromatin accessibility and expression of Tox, a critical regulator of T??cell exhaustion. Mechanistically, MHCII-dependent activation of CD4<sup>+</sup> T??cells restricts myeloid-derived osteopontin that triggers a chronic activation of NFAT2 in tumor-reactive CD8<sup>+</sup> T??cells. In summary, we provide evidence that MHCII-restricted antigen presentation on bbm is a key mechanism to directly maintain functional cytotoxic T??cell states in brain tumors.	Exclude in title and abstract screen	No	0					Yes, the publication meets the criteria as it uses human as primary research subject to study the impact of MHC class II-restricted antigen presentation on cytotoxic T cell states in brain tumors.	Yes. This publication appears to meet our criteria as it focuses on brain tumors and mentions cytotoxic T cells, which are relevant to glioma, glioblastoma, astrocytoma, and oligodendroglioma.	Not sure. Although the study involves the treatment of brain tumors, it does not mention any specific immunotherapies used for the treatment in the title and abstract.	Yes, this publication meets the criteria as it presents original research on cancer immunotherapy and tumor microenvironment.	1. Yes 2. Yes 3. Yes 4. Yes 5. Yes 6. {"answer of action 1": "Yes", "answer of action 2": "Yes", "answer of action 3": "Yes", "answer of action 4": "Yes", "answer of action 5": "Yes"}	No. Although this publication involves studying patients with brain tumors (which include glioma, glioblastoma, astrocytoma, and oligodendroglioma), it does not explicitly mention the use of any of the specified immunotherapies (immune checkpoint inhibitors, peptide vaccination, dendritic cell vaccination, adoptive transfer of effector lymphocytes, chimeric antigen receptor T-cell therapy, or oncolytic viral vectors therapy) in the title and abstract. Additionally, the abstract does not specify whether the study involves human subjects or if it is an original research study.	{ "answer of action 1": "Yes", "answer of action 2": "Yes", "answer of action 3": "Yes" }	Yes									Y	Y	NS	Y	Yes	Yes	No	Yes	Yes	Yes
29958537	654	2018	2018-07-01	10.1186/s12967-018-1552-1	Correction to: First results on survival from a large Phase 3 clinical trial of an autologous dendritic cell vaccine in newly diagnosed glioblastoma	Title: Correction to: First results on survival from a large Phase 3 clinical trial of an autologous dendritic cell vaccine in newly diagnosed glioblastoma. Abstract: Following publication of the original article [1], the authors reported an error in the spelling of one of the author names. In this Correction the incorrect and correct author names are indicated and the author name has been updated in the original publication. The authors also reported an error in the Methods section of the original article. In this Correction the incorrect and correct versions of the affected sentence are indicated. The original article has not been updated with regards to the error in the Methods section.	Exclude in title and abstract screen	No	0					Not sure. The publication seems to be a correction to an original article, and the abstract does not provide sufficient information about the research subject or methods used.	No. This publication is a correction notice and does not involve any study or patients with glioma.	Not sure. The title and abstract do mention dendritic cell vaccination, but it is unclear whether the study involves treatment of patients with this immunotherapy. The abstract mainly discusses errors in the original publication rather than the study itself.	No. This publication is a correction to an original article and does not present original research.	Answer of action 1: No Answer of action 2: Yes Answer of action 3: No Answer of action 4: No Answer of action 5: No	No, it does not meet the criteria. The title and abstract do mention the use of dendritic cell vaccination in patients with glioblastoma, but it is a correction to a previously published article rather than an original research study.	{"answer of action 1": "No", "answer of action 2": "Yes", "answer of action 3": "No"}	No									NS	N	NS	N	No	NA	No	No	No	No
28432047	655	2017	2017-04-23	10.1136/bcr-2016-218893	Delayed LGI1 seropositivity in voltage-gated potassium channel (VGKC)-complex antibody limbic encephalitis	Title: Delayed LGI1 seropositivity in voltage-gated potassium channel (VGKC)-complex antibody limbic encephalitis. Abstract: We utilise a clinical case to highlight why exclusion of voltage-gated potassium channel (VGKC)-complex autoantibody testing in serological evaluation of patients may delay or miss the diagnosis. A 68-year-old man presented with increasing involuntary movements consistent with faciobrachial dystonic seizures (FBDS). Initial evaluation demonstrated VGKC antibody seropositivity with leucine-rich glioma-inactivated 1 (LGI1) and contactin-associated protein-like 2 (CASPR2) seronegativity. Aggressive immunotherapy with methylprednisolone and plasmapheresis was started early in the course of his presentation. Following treatment with immunotherapy, the patient demonstrated clinical improvement. Repeat serum evaluation 4?€?months posthospitalisation remained seropositive for VGKC-complex antibodies, with development of LGI1 autoantibody seropositivity. VGKC-complex and LGI1 antibodies remained positive 12?€?months posthospitalisation. Our findings suggest that clinical symptoms can predate the detection of the antibody. We conclude that when suspicion for autoimmune encephalitis is high in the setting of VGKC autoantibody positivity, regardless of LGI1 or CASPR2 seropositivity, early immunotherapy and repeat testing should be considered.	Exclude in title and abstract screen	No	0					Yes. This publication focuses on a clinical case involving the diagnosis of autoimmune encephalitis in a human patient using VGKC-complex antibody testing. The study involves humans as primary research subjects and is therefore eligible for consideration.	No. The publication mentions VGKC antibody seropositivity, but it does not involve patients with glioma or related tumors.	Not sure. While the publication mentions the treatment with immunotherapy, it does not explicitly mention any of the listed immunotherapies as being used for treatment.	Yes. This is an original case report of a patient with limbic encephalitis and VGKC-complex antibody which highlights the importance of early immunotherapy and repeat testing even if LGI1 and CASPR2 are negative.	1. No 2. Yes 3. No 4. Yes 5. No 6. {"answer of action 1": "No", "answer of action 2": "Yes", "answer of action 3": "No", "answer of action 4": "Yes", "answer of action 5": "No"}	Not sure. The title and abstract do not explicitly mention any of the specified immunotherapies. It mentioned immunotherapy in the treatment, but did not specify which type of immunotherapy was used.	{ "answer of action 1": "Yes", "answer of action 2": "No", "answer of action 3": "No" }	Yes									Y	N	NS	Y	No	No	NS	No	No	Yes
26874904	656	2016	2016-02-15	10.1002/ijc.30041	PKM2 uses control of HuR localization to regulate p27 and cell cycle progression in human glioblastoma cells	Title: PKM2 uses control of HuR localization to regulate p27 and cell cycle progression in human glioblastoma cells. Abstract: The M2 isoform of pyruvate kinase (PK) is upregulated in most cancers including glioblastoma. Although PKM2 has been reported to use dual kinase activities to regulate cell growth, it also interacts with phosphotyrosine (pY)-containing peptides independently of its kinase activity. The potential for PKM2 to use the binding of pY-containing proteins to control tumor growth has not been fully examined. We here describe a novel mechanism by which PKM2 interacts in the nucleus with the RNA binding protein HuR to regulate HuR sub-cellular localization, p27 levels, cell cycle progression and glioma cell growth. Suppression of PKM2 in U87, T98G and LN319 glioma cells resulted in increased p27 levels, defects in entry into mitosis, increased centrosome number, and decreased cell growth. These effects could be reversed by shRNA targeting p27. The increased levels of p27 in PKM2 knock-down cells were caused by a loss of the nuclear interaction between PKM2 and HuR, and a subsequent cytoplasmic re-distribution of HuR, which in turn led to increased cap-independent p27 mRNA translation. Consistent with these results, the alterations in p27 mRNA translation, cell cycle progression and cell growth caused by PKM2 suppression could be reversed in vitro and in vivo by suppression of HuR or p27 levels, or by introduction of forms of PKM2 that could bind pY, regardless of their kinase activity. These results define a novel mechanism by which PKM2 regulates glioma cell growth, and also define a novel set of potential therapeutic targets along the PKM2-HuR-p27 pathway.	Exclude in title and abstract screen	No	0					Not sure. The abstract does not explicitly mention the use of human subjects, but it describes an in vitro and in vivo experiment that involves glioma cells, which are derived from human brain tissue. More information is needed on whether the experiments involve using human subjects.	Yes. This publication meets the criteria as it involves patients with glioblastoma. The study describes a novel mechanism involving PKM2, RNA binding protein HuR, and p27 protein that regulates the cell cycle progression and glioma cell growth. The study involved U87, T98G, LN319 glioma cells.	No. The title and abstract do not mention the treatment of patients with any of the specified immunotherapies.	Yes. The publication describes original research conducted on glioblastoma cells and reports significant findings related to cell cycle progression and cell growth. The research has implications for potential therapeutic targets, which could be useful for future research.	1. No, the publication doesn't meet the first criteria as it doesn't mention the use of human as primary research subjects. 2. Yes, the publication meets the second criteria as it mentions the involvement of glioma cells. 3. No, the publication doesn't meet the third criteria as it doesn't mention the use of any of the listed immunotherapies. 4. Yes, the publication meets the fourth criteria as it presents original research. 5. No, the publication doesn't meet all the criteria. 6. {'answer of action 1': 'No', 'answer of action 2': 'Yes', 'answer of action 3': 'No', 'answer of action 4': 'Yes', 'answer of action 5': 'No'}.	No. This publication does not meet all the criteria. Although it involves the study of human glioblastoma cells, it does not explicitly mention the use of any immunotherapies in the treatment of patients. Additionally, it is not clear whether this study is an original research or a review article.	{ "answer of action 1": "Yes", "answer of action 2": "Yes", "answer of action 3": "Yes" }	Yes									NS	Y	N	Y	No	No	No	Yes	Yes	Yes
32145053	657	2020	2020-03-08	10.1111/jam.14631	T11TS immunotherapy potentiates the repressed calcineurin-NFAT signalling pathway of T cells in Cryptococcus neoformans infected rats: a cue towards T-cell activation for antifungal immunity	Title: T11TS immunotherapy potentiates the repressed calcineurin-NFAT signalling pathway of T cells in Cryptococcus neoformans infected rats: a cue towards T-cell activation for antifungal immunity. Abstract: To examine the modulation of the interacting partners of the calcineurin (CaN)-NFAT pathway in T cells during Cryptococcus neoformans fungal infection and post-T11TS immunotherapy. Wistar rats were infected with C. neoformans and followed by immunotherapy with immune-potentiator T11TS. T cells were analysed by flow cytometry, immunoblotting and nuclear translocation study. The signalling proteins LCK, FYN, LAT, PLC??1 and CaN in T cells were regulated by C. neoformans infection resulting in reduced nuclear translocation of NFAT and IL-2 expression. Following T11TS immunotherapy, the expressions of the above-mentioned proteins were boosted and thus resulting in the clearance of C. neoformans from lung and spleen. The precise mechanism of suppression of the T-cell function by C. neoformans is still unknown. Previously, we have shown that T11TS positively regulates the function of T cells to abrogate glioma and other immunosuppressive conditions. T11TS immunotherapy increased the expression of the above signalling partners of the CaN-NFAT pathway in T cells and improved nuclear retention of NFAT. As a result, an increased IL-2 expression leads to activation and proliferation of T cells. Our results demonstrate the role of T11TS in restoring the CaN-NFAT signalling pathway in T cells. It identifies T11TS as an immunotherapeutic agent with potential clinical outcomes to counteract C. neoformans infection.	Exclude in title and abstract screen	No	0					Yes. This publication uses Wistar rats as a model to study T-cell activation for antifungal immunity against Cryptococcus neoformans and post-T11TS immunotherapy. Although the primary research subjects are rats, T cells obtained from the rats are analysed to determine the mechanism of T-cell suppression and restoration of T-cell function, which has potential clinical outcomes to counteract C. neoformans infection.	No, this publication does not meet our criteria as it does not involve patients with glioma, glioblastoma, astrocytoma, or oligodendroglioma. The study is focused on fungal infection and immunotherapy.	Yes. The title and abstract mention T11TS immunotherapy and its effect on T cells in the context of fungal infection, which qualifies as immunotherapy.	Yes. This study is original research and includes animal experimentation to investigate the interaction of calcineurin-NFAT pathway in T cells during a fungal infection. The study also examines the effect of immunotherapy using T11TS on the expression of signalling proteins and its potential to counteract C. neoformans infection.	1. No - The publication doesn't explicitly mention that human subjects were used in the study. 2. No - The publication doesn't mention patients with glioma, glioblastoma, astrocytoma, or oligodendroglioma. 3. No - The publication mentions the use of immunotherapy T11TS but doesn't explicitly mention any of the specified immunotherapies in the title and abstract. 4. Yes - The publication involves original research. 5. No - The publication doesn't meet all the four criteria mentioned. 6. {"answer of action 1": "No", "answer of action 2": "No", "answer of action 3": "No", "answer of action 4": "Yes", "answer of action 5": "No"}	No, it does not meet all the criteria. Although the study involves treatment of patients with immunotherapy (T11TS immunotherapy), it does not mention patients with glioma, glioblastoma, astrocytoma, oligodendroglioma, or any specific cancer. Additionally, the study is conducted on rats rather than humans.	Answer of action 1: Yes Answer of action 2: No Answer of action 3: No	Yes									Y	N	Y	Y	No	No	No	No	No	Yes
35309323	658	2022	2022-03-21	10.3389/fimmu.2022.820673	Comprehensive Analysis of the Tumor Immune Microenvironment Landscape in Glioblastoma Reveals Tumor Heterogeneity and Implications for Prognosis and Immunotherapy	Title: Comprehensive Analysis of the Tumor Immune Microenvironment Landscape in Glioblastoma Reveals Tumor Heterogeneity and Implications for Prognosis and Immunotherapy. Abstract: Glioblastoma (GBM) is a fatal brain tumor with no effective treatment. The specific GBM tumor immune microenvironment (TIME) may contribute to resistance to immunotherapy, a tumor therapy with great potential. Thus, an in-depth understanding of the characteristics of tumor-infiltrating immune cells is essential for exploring biomarkers in GBM pathogenesis and immunotherapy. We estimated the relative abundances of 25 immune cell types in 796 GBM samples using single sample gene set enrichment analysis (ssGSEA). Unsupervised clustering was used to identify different GBM-associated TIME immune cell infiltration (GTMEI) patterns. The GTMEIscore system was constructed with principal component analysis (PCA) to determine the immune infiltration pattern of individual tumors. We revealed three distinct GTMEI patterns with different clinical outcomes and modulated biological pathways. We developed a scoring system (GTMEIscore) to determine the immune infiltration pattern of individual tumors. We comprehensively analyzed the genomic characteristics, molecular subtypes and clinicopathological features as well as proteomic, phosphoproteomic, acetylomic, lipidomic and metabolomic properties associated with the GTMEIscore and revealed many novel dysregulated pathways and precise targets in GBM. Moreover, the GTMEIscore accurately quantified the immune status of many other cancer types. Clinically, the GTMEIscore was found to have significant potential therapeutic value for chemotherapy/radiotherapy, immune checkpoint inhibitor (ICI) therapy and targeted therapy. For the first time, we employed a multilevel and multiplatform strategy to construct a multidimensional molecular map of tumors with different immune infiltration patterns. These results may provide theoretical basises for identifying more effective predictive biomarkers and developing more effective drug combination strategies or novel immunotherapeutic agents for GBM.	Exclude in title and abstract screen	No	0					Yes, the publication uses human as the primary research subject. The study analyzes the characteristics of tumor-infiltrating immune cells in glioblastoma patients to explore biomarkers in GBM pathogenesis and immunotherapy, and the results have potential therapeutic implications.	Yes. This publication meets the criteria as it focuses on glioblastoma and discusses the tumor immune microenvironment landscape in relation to prognosis and immunotherapy. The abstract clearly mentions that the study involved analysis of 796 GBM samples and their immune cell infiltration patterns. Additionally, they discuss the clinical potential of their findings in chemotherapy, immunotherapy, and targeted therapy.	Not sure. Although the abstract mentions immunotherapy as a potential treatment for glioblastoma, it does not explicitly state that the study involves treatment of patients with one or more of the specified immunotherapies. The focus of the study seems to be more on understanding the immune microenvironment in glioblastoma and identifying biomarkers for prognosis and treatment, rather than evaluating the efficacy of immunotherapies.	Yes. This publication meets the criteria as it presents original research on glioblastoma and its tumor immune microenvironment landscape. The researchers used single sample gene set enrichment analysis to estimate the relative abundances of immune cells and identified distinct patterns with different clinical outcomes. They also conducted comprehensive analysis on genomic characteristics and molecular subtypes associated with the immune infiltration pattern. Additionally, they revealed potential therapeutic values for various cancer treatments.	Action 1: Yes, the publication involves human as primary research subject. Action 2: Yes, the publication involves patients with glioblastoma. Action 3: Yes, the publication explicitly mentions immunotherapies, such as immune checkpoint inhibitors and targeted therapy. Action 4: Yes, the publication reports original research. Action 5: Yes, the publication meets all the criteria. Output: {"answer of action 1": "Yes", "answer of action 2": "Yes", "answer of action 3": "Yes", "answer of action 4": "Yes", "answer of action 5": "Yes"}	Yes, this publication meets all the criteria. 1) It studies patients with glioblastoma, which is a type of brain tumor. 2) The title and abstract explicitly mention that the study involves immunotherapy, including immune checkpoint inhibitors and targeted therapy. 3) The study involves human patients as the primary research subjects. 4) It is an original research study, as indicated by the description of analyzing genomic characteristics, molecular subtypes, and clinicopathological features.	{ "answer of action 1": "Yes", "answer of action 2": "Yes", "answer of action 3": "Yes" }	Yes									Y	Y	NS	Y	Yes	Yes	Yes	Yes	Yes	Yes
26998085	659	2016	2016-03-22	10.3892/ol.2016.4142	Expression of the galectin-9-Tim-3 pathway in glioma tissues is associated with the clinical manifestations of glioma	Title: Expression of the galectin-9-Tim-3 pathway in glioma tissues is associated with the clinical manifestations of glioma. Abstract: Glioma is known to induce local and systemic immunosuppression, which inhibits antitumor T cell responses. The galectin-9-Tim-3-pathway negatively regulates T cell pathways in the tumor immunosuppressive environment. The present study assessed the expression of Tim-3 and galectin-9 in glioma patients, and evaluated the association between the expression of Tim-3 and galectin-9 with clinical characteristics. The present study identified that Tim-3 expression was significantly increased in peripheral blood T cells of glioma patients compared with those of healthy controls, and was additionally increased on tumor-infiltrating T cells. The expression of Tim-3 on tumor-infiltrating T cells was associated with the World Health Organization (WHO) grade of glioma, but negatively correlated with the Karnofsky Performance Status score of the glioma patients. Immunohistochemical analysis revealed that the expression of galectin-9 in tumor tissues was associated with Tim-3 expression on tumor-infiltrating T cells and the WHO grade of glioma. These findings suggest that the galectin-9-Tim-3 pathway may be critical in the immunoevasion of glioma and may be a potent target for immunotherapy in glioma patients.	Exclude in title and abstract screen	No	0					Yes, this publication meets our criteria as it studies the expression of Tim-3 and galectin-9 in glioma patients and evaluates their association with clinical characteristics. The research subjects are human glioma patients.	Yes, this publication meets our criteria as it involves patients with glioma and provides insight into the immunosuppression mechanisms and potential immunotherapeutic targets.	Yes, the publication mentions the potential use of immunotherapy, specifically targeting the galectin-9-Tim-3 pathway, as a treatment for glioma.	Yes. The study appears to be original research and does not fall under the excluded categories. The study evaluated the expression of Tim-3 and galectin-9 in glioma patients, and evaluated the association between the expression of Tim-3 and galectin-9 with clinical characteristics. The study's findings may be important in the development of immunotherapy for glioma patients.	1. Yes 2. Yes 3. No 4. Yes 5. No - The publication doesn't meet criteria number 3. 6. {"answer of action 1": "Yes", "answer of action 2": "Yes", "answer of action 3": "No", "answer of action 4": "Yes", "answer of action 5": "No"}	Yes. The publication meets all the criteria. (1) The study used human patients with glioma as primary research subjects. (2) The study involves patients with glioma. (3) The title and abstract explicitly mention the involvement of immunotherapies, specifically the galectin-9-Tim-3 pathway as a potential target for immunotherapy in glioma patients. (4) The publication presents original research on the expression of Tim-3 and galectin-9 in glioma patients, evaluating their association with clinical characteristics.	{ "answer of action 1": "Yes", "answer of action 2": "Yes", "answer of action 3": "Yes" }	Yes									Y	Y	Y	Y	Yes	No	Yes	Yes	Yes	Yes
24375192	660	2014	2013-12-31	10.1007/s13277-013-1376-9	The upregulation of programmed death 1 on peripheral blood T cells of glioma is correlated with disease progression	Title: The upregulation of programmed death 1 on peripheral blood T cells of glioma is correlated with disease progression. Abstract: Glioma is the most common primary brain tumor. Programmed death 1 (PD-1) is a surface receptor expressed on activated and exhausted T cells, which mediate T cell inhibition upon binding with its ligand. In the current study, we investigated the expression of PD-1 on peripheral CD4+ and CD8+ T cells in glioma patients. Percentage of PD-1+ cells was measured by flow cytometry in 86 glioma cases and 62 healthy controls. Results showed that PD-1 expression was significantly increased in both peripheral CD4+ and CD8+ T cells in glioma (p < 0.001 and p < 0.001, respectively). When comparing PD-1 level in glioma patients with different histological types, patients with astrocytomas revealed clearly higher proportion of PD-1 on CD4+ T cells than those with oligodendrogliomas (p < 0.001), ependymomas (p < 0.001), or pilocytic astrocytomas (p < 0.001). Also, patients with the highest tumor grade (IV) demonstrated the most elevated expression of PD-1 on both CD4+ and CD8+ T cells. Interestingly, cases with tumor grade III and IV had downregulated PD-1 level on peripheral CD4+ T cells after surgery, whereas only grade IV patients showed decreased proportion of PD-1 on CD8+ T cells after treatment. In addition, no correlation between PD-1 expression and progression to secondary glioblastoma was observed. These data suggested PD-1 may act as a positive regulator in the pathogenesis and progression of glioma.	Exclude in title and abstract screen	No	0					Yes. This publication involves a study that uses human subjects (specifically, glioma patients and healthy controls) as the primary research subject. The publication investigates the expression of PD-1 on peripheral T cells in glioma patients and its correlation with disease progression.	Yes, this publication meets the criteria as it involves patients with glioma and provides data on the expression of programmed death 1 (PD-1) on peripheral CD4+ and CD8+ T cells in patients with glioma. The study also compares PD-1 levels between patients with different histological types and tumor grades.	Not sure. The title and abstract mention the expression of PD-1 on T cells in glioma patients, but there is no explicit mention of treatment with any of the listed immunotherapies.	Yes, this publication meets the criteria of original research as it investigates the expression of PD-1 on peripheral T cells in glioma patients. The study is not a review, protocol, or case report with fewer than five patients.	1. Yes 2. Yes 3. No 4. Yes 5. No 6. {'answer of action 1': 'Yes', 'answer of action 2': 'Yes', 'answer of action 3': 'No', 'answer of action 4': 'Yes', 'answer of action 5': 'No'}	No. This publication does not meet all the criteria. Although it involves patients with glioma and specifically mentions the immune checkpoint protein PD-1, it does not explicitly mention the use of any of the specified immunotherapies. Additionally, the abstract does not indicate that it is an original research study.	{ "answer of action 1": "Yes", "answer of action 2": "Yes", "answer of action 3": "Yes" }	Yes									Y	Y	NS	Y	Yes	No	No	Yes	Yes	Yes
[truncated: 16,408,227 more chars]
